# Drug target Mendelian randomization supports apolipoprotein C3-lowering for lipoprotein-lipid levels reductions and cardiovascular diseases prevention

**DOI:** 10.1101/2023.11.04.23298088

**Authors:** Eloi Gagnon, Benoit J. Arsenault

## Abstract

**Background and aims:** Inhibitors of apolipoprotein C-III (apoC3) are currently approved for the reduction of triglyceride levels in patients with Familial Chylomicronemia Syndrome. We used drug target Mendelian randomization (MR) to assess the effect of genetically predicted decrease in APOC3 blood protein levels on cardiometabolic traits and diseases.

**Methods:** We quantified lifelong reductions in APOC3 blood levels by selecting all genome wide significant and independent (*r*^*2*^<0.1) single nucleotide polymorphisms (SNPs) in the *APOC3* gene region ±1Mb, from three genome-wide association studies (GWAS) of apoC3 blood protein levels (deCODE, n = 35,378, Fenland, n = 10,708 and ARIC, n = 7,213). We included the largest GWASes on 18 cardiometabolica traits and 9 cardiometabolic diseases as study outcomes.

**Results:** A one standard deviation lowering in apoC3 blood protein levels was associated with lower triglycerides, apolipoprotein B, density lipoprotein cholesterol, alanine aminotransferase, and glomerular filtration rate as well as higher high-density lipoprotein cholesterol levels. APOC3 lowering was also associated with lower risk of acute pancreatitis (odds ratio [OR] = 0.91 95% CI=0.82 to 1.00), aortic stenosis (OR = 0.82 95% CI=0.73 to 0.93), and coronary artery disease (OR = 0.86 95% CI=0.80 to 0.93), and was associated with increased parental lifespan (0.06 95% CI=0.03 to 0.09 years). These results were concordant across robust MR methods, the three protein datasets and upon adjustment for APOA1, APOA4 and APOA5 using a multivariable MR framework.

**Conclusions:** These results provide evidence that apoC3 lowering could result in widespread benefits for cardiometabolic health and encourage the launch of trials on apoC3 inhibition for coronary artery disease prevention.

## Supplementary Table for "Drug target Mendelian randomization supports apolipoprotein C3-lowering for lipoprotein-lipid levels reductions and cardiovascular diseases prevention"

### Sheet: ST1
ST1 : Description of the datasets used for Two-Sample Mendelian randomization.
id	a unique id
trait	a unique name
year	the year the GWAS was published
trait	The author of the GWAS
consortium	the name of the consortium of the GWAS
sex	sex included
population	ancestry
sample_size	the sample_size
pmid	the pubmed ID
ncase	the number of cases
ncontrol	the number of controls
adjustments	what variables were included in the GWAS adjustment model
clean_variable_name	A publication ready name that can be used to plot figures.
id	trait	year	sex	population	sample_size	pmid	ncase	ncontrol	adjustments	clean_variable_name
dis-12-1	acute_pancreatitis	2022	Males and Females	European	710100		10100	700000		Acute pancreatitis
dis-13-1	cad_aragam	2022	Males and Females	European	1347212	36474045	181522	1165690	adjusting for study-specific covariates, including those accounting for potential ancestry effect	Coronary artery disease
prot-5-1480	15363_32	2021	Males and Females	European	>30000	34857953
prot-5-1910	17685_9	2021	Males and Females	European	>30000	34857953
prot-5-2590	2750_3	2021	Males and Females	European	>30000	34857953
prot-5-3713	6461_54	2021	Males and Females	European	>30000	34857953
prot-7-1779	fenland15363_32	2021	Males and Females	European	10708	34648354			rank-based inverse normal-transformed aptamer abundance corrected for age, sex, the first ten genetic principal components and test site
prot-7-2189	fenland17685_9	2021	Males and Females	European	10708	34648354			rank-based inverse normal-transformed aptamer abundance corrected for age, sex, the first ten genetic principal components and test site
prot-7-2810	fenland2750_3	2021	Males and Females	European	10708	34648354			rank-based inverse normal-transformed aptamer abundance corrected for age, sex, the first ten genetic principal components and test site
prot-7-3880	fenland6461_54	2021	Males and Females	European	10708	34648354			rank-based inverse normal-transformed aptamer abundance corrected for age, sex, the first ten genetic principal components and test site
prot-8-1399	SeqId_15363_32	2022	Males and Females	European	7213	35501419			The log-transformed relative abundances of SOMAmers were adjusted in a linear regression model including probabilistic estimation of expression residuals (PEER) factors and the covariates sex, age, study site and ten genetic PCs. The residuals from this linear regression were then rank-inverse normalized
prot-8-1810	SeqId_17685_9	2022	Males and Females	European	7213	35501419			The log-transformed relative abundances of SOMAmers were adjusted in a linear regression model including probabilistic estimation of expression residuals (PEER) factors and the covariates sex, age, study site and ten genetic PCs. The residuals from this linear regression were then rank-inverse normalized
prot-8-2441	SeqId_2750_3	2022	Males and Females	European	7213	35501419			The log-transformed relative abundances of SOMAmers were adjusted in a linear regression model including probabilistic estimation of expression residuals (PEER) factors and the covariates sex, age, study site and ten genetic PCs. The residuals from this linear regression were then rank-inverse normalized
prot-8-3524	SeqId_6461_54	2022	Males and Females	European	7213	35501419			The log-transformed relative abundances of SOMAmers were adjusted in a linear regression model including probabilistic estimation of expression residuals (PEER) factors and the covariates sex, age, study site and ten genetic PCs. The residuals from this linear regression were then rank-inverse normalized
trait-12-2	Stanzick_eGFR	2021	Males and Females	European	1004040	34272381				Glomerular filtration rate
trait-13-1	systolic_blood_pressure	2018	Males and Females	European	757601	30224653				Systolic blood pressure
trait-13-2	diastolic_blood_pressure	2018	Males and Females	European	757601	30224653				Diastolic blood pressure
trait-16-1	HDL_GLGC2022_European_MalesandFemales	2021	Males and Females	European	1243710	34887591			Residuals were generated separately in males and females adjusting for age, age2, principal components of ancestry, and any necessary study-specific covariates.	HDL cholesterol
trait-16-2	LDL_GLGC2022_European_MalesandFemales	2021	Males and Females	European	1230460	34887591			Residuals were generated separately in males and females adjusting for age, age2, principal components of ancestry, and any necessary study-specific covariates.	LDL cholesterol
trait-16-4	logTG_GLGC2022_European_MalesandFemales	2021	Males and Females	European	1251140	34887591			Residuals were generated separately in males and females adjusting for age, age2, principal components of ancestry, and any necessary study-specific covariates.	Triglycerides
trait-6-1	Deelen_longevity	2019	Males and Females	European	36745	31413261	11262	25483		Longevity
trait-2-2	fasting_insulin_combined	2021	Males and Females	European	105056	33402679			(if applicable), study site (if applicable), and principal components. and sex for combined analysis	Fasting insulin
trait-2-4	fasting_glucose_combined	2021	Males and Females	European	151188	33402679			(if applicable), study site (if applicable), and principal components. and sex for combined analysis	Fasting glucose
trait-25-1	mri_asat	2022	Males and Females	Mixed	39076	35773277			using BOLT-LMM v2.3.4. adjusted for age at the time of MRI, age squared, sex, the first ten principal components of genetic ancestry, genotyping array, and MRI imaging center.	ASAT
trait-25-16	mri_vat	2022	Males and Females	Mixed	39076	35773277			using BOLT-LMM v2.3.4. adjusted for age at the time of MRI, age squared, sex, the first ten principal components of genetic ancestry, genotyping array, and MRI imaging center.	VAT
trait-14-8	Fat_Liver	2021	Males and Females	European	32858	34128465			Outcome variables were inverse normal transformed and regressed on gene carrier status, adjusted for genetic sex, age, age2, the first 10 principal compo- nents of genetic ancestry, scaled scan date, scaled scan time, and study centre as fixed effects and genetic relatedness as a random effects term.	Liver Fat
trait-14-10	Fat_Pancreas	2021	Males and Females	European	25617	34128465			Outcome variables were inverse normal transformed and regressed on gene carrier status, adjusted for genetic sex, age, age2, the first 10 principal compo- nents of genetic ancestry, scaled scan date, scaled scan time, and study centre as fixed effects and genetic relatedness as a random effects term.	Pancreas Fat
dis-14-6	Stroke_European	2022	Males and Females	European	1614080	36180795	73652	1234808	adjusting for age, sex, principal components of population stratification and study-specific covariates when needed	Stroke
dis-4-1	Jansen_Alzheimer	2022	Males and Females	European	455258	30617256	71880	383378	adjusted for gender, batch (if applicable), and the first 4 ancestry principal components	Alzheimer's disease
trait-7-1	Timmers_parental_lifespan	2019	Males and Females	European	253060	30642433				Parental lifespan
dis-7-1	Wuttke_Chronic_kidney	2019	Males and Females	European	444971	31152163	41395	439303	Was adjusted for age, sex, study site, genetic principal components, relatedness	Chronic Kidney disease
trait-19-5	apolipoprotein_B	2020	Males and Females	European	439214	32203549			age, sex, and a binary variable denoting the genotyping chip individuals were allocated to in UKBB (the UKBB Axiom array or the UK BiLEVE array). BOLT-LMM employs an LMM to evaluate the association between genetic variants and phenotypic traits whilst accounting for population stratification and cryptic relatedness	Apolipoprotein B
dis-18-1	heart_failure_hermes	2020	Males and Females	European	977323		47309	930014	adjusted for age, sex, and population structure	Heart failure
dis-19-1	Aortic_stenosis_chen	2023	Males and Females	European	653867	37038246	13765	640102	adjusted for age, sex, and 10 principal components	Aortic stenosis
dis-2-2	NAFLD_EHR2	2023	Males and Females	European	1256720		16532	1240188	Age sex 10 principal components with Saige	NAFLD (7 cohorts)
dis-23-2	T2D_2022_EUR	2022	Males and Females	European	933970	35551307	80154	853816	djustment for age and sex (where appropriate), and additional study-specific covariates. Analyses accounted for population structure in various way	Type 2 diabetes
trait-29-20	Lipoprotein_a	2021	Males and Females	European	363228	33462484			Log-transformed measurments are residualised using top 40PCA, age, sex, self-identified ethnicity, fasting time, estimated sample dilution, assessment center indicators, gentyping batch indicators, day of assay	Lipoprotein (a)
trait-27-1	alanineaminotransferase_ALT	2021	Males and Females	European	387859	34315874			adjusting for age at recruitment, sex, BMI, and the first 12 principal components of genetic ancestry obtained with SAIGE	ALT
trait-27-2	aspartateaminotransferase_AST	2021	Males and Females	European	386570	34315874			adjusting for age at recruitment, sex, BMI, and the first 12 principal components of genetic ancestry obtained with SAIGE	AST

### Sheet: ST2
ST2 : Instrument used and relevant statistics for each exposures.
id.exposure	a unique id
chr.exposure	chromosome
pos.exposure	Position build 37
other_allele.exposure	The non-effect allele
effect_allele.exposure	The effect allele
beta.exposure	beta effect estimate
se.exposure	standard error of the estimate
pval.exposure	p-valueor of the estimate
eaf.exposure	effect allele frequency
samplesize.exposure	sample size
ncase.exposure	number of cases
SNP	rsid
ncontrol.exposure	number of controls
exposure	A unique name for the exposure
clean_variable_name	A publication ready name that can be used to plot figures.
id.exposure	chr.exposure	pos.exposure	other_allele.exposure	effect_allele.exposure	beta.exposure	se.exposure	pval.exposure	eaf.exposure	samplesize.exposure	SNP	exposure	hgnc	study
prot-5-1480	11	116220581	A	G	0.3654	0.056349	8.89816e-11	0.00501	35373	rs143099228	15363_32	APOA5	deCODE
prot-5-1480	11	116249139	T	C	0.4077	0.042454	7.74283e-22	0.00956	35372	rs188753646	15363_32	APOA5	deCODE
prot-5-1480	11	116271226	T	C	-0.052	0.008475	8.46506e-10	0.60427	35370	rs533240	15363_32	APOA5	deCODE
prot-5-1480	11	116271858	C	T	-0.0802	0.013106	9.39507e-10	0.11373	35369	rs56159851	15363_32	APOA5	deCODE
prot-5-1480	11	116296673	C	T	0.2578	0.033275	9.36699e-15	0.01525	35372	rs187066697	15363_32	APOA5	deCODE
prot-5-1480	11	116299004	C	T	0.103	0.008913	6.90558e-31	0.31585	35370	rs12362796	15363_32	APOA5	deCODE
prot-5-1480	11	116300735	G	A	0.1565	0.016501	2.44006e-21	0.06773	35370	rs73003594	15363_32	APOA5	deCODE
prot-5-1480	11	116314513	C	T	-0.0772	0.012918	2.28502e-09	0.11745	35374	rs4936350	15363_32	APOA5	deCODE
prot-5-1480	11	116316813	G	A	0.0623	0.008855	1.98793e-12	0.32876	35374	rs505390	15363_32	APOA5	deCODE
prot-5-1480	11	116328380	G	A	-0.1159	0.017756	6.69576e-11	0.05738	35375	rs12418858	15363_32	APOA5	deCODE
prot-5-1480	11	116368043	T	C	-0.0507	0.008476	2.21401e-09	0.58794	35373	rs4938275	15363_32	APOA5	deCODE
prot-5-1480	11	116373017	G	C	-0.3024	0.047332	1.67001e-10	0.00743	35374	rs149213911	15363_32	APOA5	deCODE
prot-5-1480	11	116375302	T	C	0.1031	0.015076	8.00387e-12	0.08229	35373	rs79914174	15363_32	APOA5	deCODE
prot-5-1480	11	116396351	C	T	1.1793	0.057917	3.63496e-92	0.00497	35375	rs146870083	15363_32	APOA5	deCODE
prot-5-1480	11	116397601	T	C	0.3794	0.038935	1.94715e-22	0.012	35374	rs118114178	15363_32	APOA5	deCODE
prot-5-1480	11	116408091	G	A	0.0783	0.019226	4.65104e-05	0.04839	35373	rs884386	15363_32	APOA5	deCODE
prot-5-1480	11	116426350	C	T	0.1426	0.019616	3.60662e-13	0.0482	35374	rs11216004	15363_32	APOA5	deCODE
prot-5-1480	11	116427570	G	C	-0.0649	0.008505	2.34099e-14	0.38699	35373	rs4531505	15363_32	APOA5	deCODE
prot-5-1480	11	116437756	C	T	-0.087	0.013613	1.649e-10	0.10332	35374	rs11605293	15363_32	APOA5	deCODE
prot-5-1480	11	116476668	C	A	0.3105	0.026798	4.81393e-31	0.02417	35376	rs61904855	15363_32	APOA5	deCODE
prot-5-1480	11	116477772	T	C	0.1577	0.014671	5.97861e-27	0.08613	35376	rs3016356	15363_32	APOA5	deCODE
prot-5-1480	11	116478432	A	G	0.1801	0.025531	1.735e-12	0.02728	35376	rs17119839	15363_32	APOA5	deCODE
prot-5-1480	11	116488133	T	C	0.103	0.013413	1.60288e-14	0.10507	35376	rs576266	15363_32	APOA5	deCODE
prot-5-1480	11	116489644	C	T	-0.1823	0.02045	4.90343e-19	0.04284	35376	rs73012959	15363_32	APOA5	deCODE
prot-5-1480	11	116492014	T	C	0.5946	0.032691	6.3387e-74	0.01653	35376	rs61904857	15363_32	APOA5	deCODE
prot-5-1480	11	116492701	G	T	0.1885	0.010831	7.82528e-68	0.17736	35376	rs11216046	15363_32	APOA5	deCODE
prot-5-1480	11	116493328	C	T	-0.0974	0.008775	1.26096e-28	0.33669	35376	rs7104866	15363_32	APOA5	deCODE
prot-5-1480	11	116502286	G	A	0.2846	0.022118	6.89604e-38	0.0357	35376	rs1145183	15363_32	APOA5	deCODE
prot-5-1480	11	116507107	A	G	-0.1243	0.008966	1.0639e-43	0.69086	35375	rs947987	15363_32	APOA5	deCODE
prot-5-1480	11	116507479	A	G	0.1438	0.00872	4.22085e-61	0.33954	35375	rs10892003	15363_32	APOA5	deCODE
prot-5-1480	11	116516653	C	T	0.1298	0.008378	3.91922e-54	0.57274	35376	rs1240768	15363_32	APOA5	deCODE
prot-5-1480	11	116516873	G	A	0.1292	0.01716	5.11329e-14	0.06397	35376	rs71480307	15363_32	APOA5	deCODE
prot-5-1480	11	116521505	C	G	0.6442	0.013304	1e-200	0.06341	35376	rs61906076	15363_32	APOA5	deCODE
prot-5-1480	11	116527609	C	T	-0.1135	0.014877	2.35776e-14	0.08629	35375	rs10892007	15363_32	APOA5	deCODE
prot-5-1480	11	116591553	C	A	0.2942	0.009699	1e-200	0.23532	35377	rs180373	15363_32	APOA5	deCODE
prot-5-1480	11	116598315	C	T	0.6824	0.028218	3.34965e-129	0.02258	35377	rs141414463	15363_32	APOA5	deCODE
prot-5-1480	11	116603816	G	T	-0.4347	0.037601	6.4983e-31	0.01149	35377	rs150423652	15363_32	APOA5	deCODE
prot-5-1480	11	116625897	T	C	-0.0752	0.010909	5.43751e-12	0.17654	35377	rs67120644	15363_32	APOA5	deCODE
prot-5-1480	11	116642049	T	C	0.2531	0.028589	8.50746e-19	0.02085	35377	rs111683933	15363_32	APOA5	deCODE
prot-5-1480	11	116645926	C	A	-0.3654	0.030532	5.25049e-33	0.01869	35377	rs148784079	15363_32	APOA5	deCODE
prot-5-1480	11	116648917	G	C	-0.3689	0.012425	1.00462e-193	0.87679	35377	rs964184	15363_32	APOA5	deCODE
prot-5-1480	11	116670738	G	A	0.1437	0.009598	1.11506e-50	0.75606	35376	rs6589568	15363_32	APOA5	deCODE
prot-5-1480	11	116674818	A	G	-0.0164	0.00875	0.0608822	0.34367	35376	rs1729408	15363_32	APOA5	deCODE
prot-5-1480	11	116705100	G	T	0.3776	0.012382	1e-200	0.12522	35377	rs11216153	15363_32	APOA5	deCODE
prot-5-1480	11	116714293	A	G	0.3538	0.036984	1.1079e-21	0.01201	35377	rs141469619	15363_32	APOA5	deCODE
prot-5-1480	11	116788996	A	G	0.3439	0.042257	4.00867e-16	0.00984	35378	rs75432208	15363_32	APOA5	deCODE
prot-5-1480	11	116834091	A	C	0.4583	0.067519	1.13894e-11	0.00394	35378	rs76936604	15363_32	APOA5	deCODE
prot-5-1480	11	116858703	A	G	0.2708	0.01904	6.62827e-46	0.04952	35378	rs12793017	15363_32	APOA5	deCODE
prot-5-1480	11	117011299	T	A	0.146	0.009794	2.97098e-50	0.23758	35378	rs7934690	15363_32	APOA5	deCODE
prot-5-1480	11	117042580	G	C	-0.0731	0.008386	2.86616e-18	0.44301	35378	rs10892083	15363_32	APOA5	deCODE
prot-5-1480	11	117045522	G	T	-0.1806	0.03127	7.67503e-09	0.01792	35378	rs79138835	15363_32	APOA5	deCODE
prot-5-1480	11	117085270	A	C	-0.1595	0.011055	3.45621e-47	0.16907	35378	rs236911	15363_32	APOA5	deCODE
prot-5-1480	11	117086701	G	A	0.8952	0.037096	1.15345e-128	0.01109	35378	rs186782888	15363_32	APOA5	deCODE
prot-5-1480	11	117094591	A	G	0.1389	0.015727	1.02896e-18	0.0745	35378	rs17120523	15363_32	APOA5	deCODE
prot-5-1480	11	117096995	G	A	1.0137	0.048491	4.84842e-97	0.00712	35378	rs181009570	15363_32	APOA5	deCODE
prot-5-1480	11	117102200	G	A	0.2844	0.01273	1.46218e-110	0.12127	35376	rs61906491	15363_32	APOA5	deCODE
prot-5-1480	11	117104900	G	A	0.3356	0.024121	5.26987e-44	0.03061	35376	rs117547981	15363_32	APOA5	deCODE
prot-5-1480	11	117127159	G	A	-0.1122	0.015651	7.56833e-13	0.07637	35377	rs12575964	15363_32	APOA5	deCODE
prot-5-1480	11	117143185	G	C	-0.1149	0.008271	7.03234e-44	0.5005	35377	rs536648	15363_32	APOA5	deCODE
prot-5-1480	11	116536490	C	A	0.0408	0.008426	1.286e-06	0.41535	35376	rs1240778	15363_32	APOA5	deCODE
prot-5-1910	11	116579099	G	A	-0.0521	0.009459	3.62802e-08	0.24643	35377	rs1262953	17685_9	APOA4	deCODE
prot-5-1910	11	116648776	C	A	-0.0933	0.017635	1.22e-07	0.05668	35377	rs78296522	17685_9	APOA4	deCODE
prot-5-1910	11	116668867	A	T	0.0432	0.008997	1.573e-06	0.71073	35376	rs7101592	17685_9	APOA4	deCODE
prot-5-1910	11	116700777	G	C	-0.0546	0.009844	2.91602e-08	0.22041	35377	rs618354	17685_9	APOA4	deCODE
prot-5-1910	11	116980641	G	T	0.049	0.008218	2.47902e-09	0.4779	35378	rs10892074	17685_9	APOA4	deCODE
prot-5-1910	11	117082966	G	A	-0.1123	0.01439	5.99239e-15	0.0882	35378	rs76169968	17685_9	APOA4	deCODE
prot-5-1910	11	117111368	C	T	-0.415	0.03911	2.64423e-26	0.01106	35376	rs187929675	17685_9	APOA4	deCODE
prot-5-2590	11	116212436	G	A	-0.1035	0.01186	2.61397e-18	0.13988	35373	rs11820112	2750_3	APOA1	deCODE
prot-5-2590	11	116266041	T	C	-0.0622	0.010311	1.61801e-09	0.19947	35370	rs34825253	2750_3	APOA1	deCODE
prot-5-2590	11	116322236	C	T	-0.1168	0.011673	1.43516e-23	0.14533	35375	rs7106296	2750_3	APOA1	deCODE
prot-5-2590	11	116372414	G	A	-0.0586	0.009312	3.11301e-10	0.26669	35373	rs879412	2750_3	APOA1	deCODE
prot-5-2590	11	116376584	G	T	-0.5909	0.027152	5.19996e-105	0.0231	35373	rs77368797	2750_3	APOA1	deCODE
prot-5-2590	11	116511028	A	G	0.0567	0.008267	6.93745e-12	0.53723	35375	rs523549	2750_3	APOA1	deCODE
prot-5-2590	11	116578223	C	T	-0.1101	0.011023	1.71514e-23	0.16179	35376	rs10892019	2750_3	APOA1	deCODE
prot-5-2590	11	116694055	C	G	-0.3079	0.018492	2.99089e-62	0.05107	35377	rs5090	2750_3	APOA1	deCODE
prot-5-2590	11	116705516	G	A	-0.0703	0.008998	5.57828e-15	0.70749	35377	rs525028	2750_3	APOA1	deCODE
prot-5-2590	11	116778293	C	T	0.1244	0.019269	1.07599e-10	0.04767	35378	rs79326407	2750_3	APOA1	deCODE
prot-5-2590	11	117163765	C	A	0.0497	0.008345	2.59102e-09	0.59387	35377	rs490460	2750_3	APOA1	deCODE
prot-5-2590	11	117192383	A	G	-0.1099	0.012078	9.09494e-20	0.13143	35377	rs516742	2750_3	APOA1	deCODE
prot-5-2590	11	116471494	A	G	0.1717	0.013531	6.73907e-37	0.1048	35376	rs76188167	2750_3	APOA1	deCODE
prot-5-3713	11	116334414	T	C	0.2511	0.045996	4.783e-08	0.00758	35375	rs148420437	6461_54	APOC3	deCODE
prot-5-3713	11	116524965	G	A	-0.1479	0.022892	1.04201e-10	0.03235	35376	rs117133249	6461_54	APOC3	deCODE
prot-5-3713	11	116526322	A	C	0.0812	0.009268	1.93598e-18	0.26786	35376	rs486394	6461_54	APOC3	deCODE
prot-5-3713	11	116559002	C	T	-0.0548	0.008989	1.083e-09	0.29134	35375	rs1145210	6461_54	APOC3	deCODE
prot-5-3713	11	116568364	T	A	0.0615	0.009444	7.42335e-11	0.24865	35377	rs11608173	6461_54	APOC3	deCODE
prot-5-3713	11	116578982	A	G	0.1641	0.024697	3.04018e-11	0.02779	35377	rs61905067	6461_54	APOC3	deCODE
prot-5-3713	11	116603816	G	T	0.2094	0.037104	1.66598e-08	0.01149	35377	rs150423652	6461_54	APOC3	deCODE
prot-5-3713	11	116624922	C	T	0.2175	0.030118	5.14044e-13	0.0187	35377	rs139524394	6461_54	APOC3	deCODE
prot-5-3713	11	116627177	G	A	0.3159	0.044954	2.10814e-12	0.00861	35377	rs193108398	6461_54	APOC3	deCODE
prot-5-3713	11	116648917	G	C	-0.2105	0.012335	2.67609e-65	0.87679	35377	rs964184	6461_54	APOC3	deCODE
prot-5-3713	11	116714293	A	G	0.2635	0.036467	4.9854e-13	0.01201	35377	rs141469619	6461_54	APOC3	deCODE
prot-5-3713	11	117045335	T	C	-0.1138	0.012586	1.5449e-19	0.88113	35378	rs7925256	6461_54	APOC3	deCODE
prot-5-3713	11	117111368	C	T	-0.4397	0.039141	2.78099e-29	0.01106	35376	rs187929675	6461_54	APOC3	deCODE
prot-5-3713	11	117122252	C	G	0.1211	0.016957	9.23634e-13	0.06701	35376	rs11216334	6461_54	APOC3	deCODE
prot-5-3713	11	117192783	A	G	0.0827	0.010862	2.66624e-14	0.16917	35377	rs60837248	6461_54	APOC3	deCODE
prot-7-1779	11	116271226	T	C	0.011	0.0133	0.41	0.5888	10708	rs533240	fenland15363_32	APOA5	FENLAND
prot-7-1779	11	116271858	C	T	-0.0301	0.0215	0.1612	0.1064	10708	rs56159851	fenland15363_32	APOA5	FENLAND
prot-7-1779	11	116299004	C	T	0.0405	0.0145	0.00505406	0.3219	10708	rs12362796	fenland15363_32	APOA5	FENLAND
prot-7-1779	11	116300735	G	A	0.0293	0.024	0.2213	0.0824	10708	rs73003594	fenland15363_32	APOA5	FENLAND
prot-7-1779	11	116314513	C	T	-0.0325	0.021	0.1226	0.1112	10708	rs4936350	fenland15363_32	APOA5	FENLAND
prot-7-1779	11	116316813	G	A	0.0007	0.0137	0.9621	0.3444	10708	rs505390	fenland15363_32	APOA5	FENLAND
prot-7-1779	11	116328380	G	A	-0.0803	0.0315	0.01078	0.0461	10708	rs12418858	fenland15363_32	APOA5	FENLAND
prot-7-1779	11	116368043	T	C	-0.0162	0.0134	0.2271	0.5434	10708	rs4938275	fenland15363_32	APOA5	FENLAND
prot-7-1779	11	116375302	T	C	0.0736	0.0271	0.00658597	0.068	10708	rs79914174	fenland15363_32	APOA5	FENLAND
prot-7-1779	11	116397601	T	C	0.165	0.0518	0.00145399	0.0169	10708	rs118114178	fenland15363_32	APOA5	FENLAND
prot-7-1779	11	116408091	G	A	0.2483	0.0339	2.44287e-13	0.0402	10708	rs884386	fenland15363_32	APOA5	FENLAND
prot-7-1779	11	116426350	C	T	0.0071	0.0246	0.7718	0.0772	10708	rs11216004	fenland15363_32	APOA5	FENLAND
prot-7-1779	11	116427570	G	C	-0.0388	0.0134	0.00388097	0.3678	10708	rs4531505	fenland15363_32	APOA5	FENLAND
prot-7-1779	11	116437756	C	T	-0.052	0.0214	0.01527	0.1039	10708	rs11605293	fenland15363_32	APOA5	FENLAND
prot-7-1779	11	116476668	C	A	0.4173	0.0397	6.78422e-26	0.0283	10708	rs61904855	fenland15363_32	APOA5	FENLAND
prot-7-1779	11	116477772	T	C	0.0775	0.0267	0.00368901	0.0686	10708	rs3016356	fenland15363_32	APOA5	FENLAND
prot-7-1779	11	116478432	A	G	0.1398	0.0473	0.00312702	0.0199	10708	rs17119839	fenland15363_32	APOA5	FENLAND
prot-7-1779	11	116488133	T	C	-0.048	0.0228	0.03503	0.0896	10708	rs576266	fenland15363_32	APOA5	FENLAND
prot-7-1779	11	116489644	C	T	-0.1709	0.0347	8.72991e-07	0.0376	10708	rs73012959	fenland15363_32	APOA5	FENLAND
prot-7-1779	11	116492014	T	C	0.7821	0.0542	4.03367e-47	0.0151	10708	rs61904857	fenland15363_32	APOA5	FENLAND
prot-7-1779	11	116492701	G	T	0.1974	0.0161	1.97879e-34	0.2121	10708	rs11216046	fenland15363_32	APOA5	FENLAND
prot-7-1779	11	116493328	C	T	-0.0916	0.0141	8.04267e-11	0.3441	10708	rs7104866	fenland15363_32	APOA5	FENLAND
prot-7-1779	11	116502286	G	A	0.242	0.0326	1.07994e-13	0.043	10708	rs1145183	fenland15363_32	APOA5	FENLAND
prot-7-1779	11	116507107	A	G	-0.1583	0.0142	1.05003e-28	0.6951	10708	rs947987	fenland15363_32	APOA5	FENLAND
prot-7-1779	11	116507479	A	G	0.1363	0.0139	1.01111e-22	0.3775	10708	rs10892003	fenland15363_32	APOA5	FENLAND
prot-7-1779	11	116516653	C	T	0.1602	0.0134	8.18088e-33	0.6039	10708	rs1240768	fenland15363_32	APOA5	FENLAND
prot-7-1779	11	116516873	G	A	0.1182	0.0255	3.56303e-06	0.0703	10708	rs71480307	fenland15363_32	APOA5	FENLAND
prot-7-1779	11	116521505	C	G	0.9091	0.0286	1e-200	0.052	10708	rs61906076	fenland15363_32	APOA5	FENLAND
prot-7-1779	11	116527609	C	T	-0.0109	0.0224	0.624901	0.0921	10708	rs10892007	fenland15363_32	APOA5	FENLAND
prot-7-1779	11	116536490	A	C	-0.0723	0.013	2.627e-08	0.4379	10708	rs1240778	fenland15363_32	APOA5	FENLAND
prot-7-1779	11	116591553	C	A	0.3109	0.0142	9.977e-106	0.2772	10708	rs180373	fenland15363_32	APOA5	FENLAND
prot-7-1779	11	116598315	C	T	0.8861	0.0436	9.9793e-92	0.0227	10708	rs141414463	fenland15363_32	APOA5	FENLAND
prot-7-1779	11	116625897	T	C	-0.0934	0.0172	5.59899e-08	0.1735	10708	rs67120644	fenland15363_32	APOA5	FENLAND
prot-7-1779	11	116642049	T	C	-0.0603	0.0562	0.2835	0.0146	10708	rs111683933	fenland15363_32	APOA5	FENLAND
prot-7-1779	11	116645926	C	A	-0.404	0.0669	1.56099e-09	0.0107	10708	rs148784079	fenland15363_32	APOA5	FENLAND
prot-7-1779	11	116648917	G	C	-0.5541	0.0182	1e-200	0.8667	10708	rs964184	fenland15363_32	APOA5	FENLAND
prot-7-1779	11	116670738	G	A	0.1659	0.0162	1.4669e-24	0.7948	10708	rs6589568	fenland15363_32	APOA5	FENLAND
prot-7-1779	11	116674818	A	G	-0.0894	0.0139	1.17501e-10	0.336	10708	rs1729408	fenland15363_32	APOA5	FENLAND
prot-7-1779	11	116705100	G	T	0.4666	0.0171	3.81066e-163	0.1597	10708	rs11216153	fenland15363_32	APOA5	FENLAND
prot-7-1779	11	116714293	A	G	-0.4071	0.0679	2.073e-09	0.0109	10708	rs141469619	fenland15363_32	APOA5	FENLAND
prot-7-1779	11	116803870	C	T	0.0954	0.0169	1.734e-08	0.4162	10708	rs201792139	fenland15363_32	APOA5	FENLAND
prot-7-1779	11	116858703	A	G	0.0315	0.0313	0.314	0.0483	10708	rs12793017	fenland15363_32	APOA5	FENLAND
prot-7-1779	11	116988879	T	A	0.1688	0.019	6.36063e-19	0.2347	10708	rs374349185	fenland15363_32	APOA5	FENLAND
prot-7-1779	11	117011299	T	A	0.2199	0.0146	1.43087e-51	0.2861	10708	rs7934690	fenland15363_32	APOA5	FENLAND
prot-7-1779	11	117042580	G	C	-0.1214	0.0132	3.71535e-20	0.4157	10708	rs10892083	fenland15363_32	APOA5	FENLAND
prot-7-1779	11	117045522	G	T	-0.116	0.0536	0.0303697	0.0162	10708	rs79138835	fenland15363_32	APOA5	FENLAND
prot-7-1779	11	117080848	A	G	0.3092	0.0553	2.20602e-08	0.0226	10708	rs7946311	fenland15363_32	APOA5	FENLAND
prot-7-1779	11	117085270	A	C	-0.1633	0.0194	4.6334e-17	0.1285	10708	rs236911	fenland15363_32	APOA5	FENLAND
prot-7-1779	11	117086701	G	A	1.3009	0.0654	5.70953e-88	0.0117	10708	rs186782888	fenland15363_32	APOA5	FENLAND
prot-7-1779	11	117094591	A	G	0.0324	0.0279	0.2463	0.0583	10708	rs17120523	fenland15363_32	APOA5	FENLAND
prot-7-1779	11	117096995	G	A	1.0643	0.0554	3.43637e-82	0.0152	10708	rs181009570	fenland15363_32	APOA5	FENLAND
prot-7-1779	11	117102200	G	A	0.3081	0.0198	1.00092e-54	0.1365	10708	rs61906491	fenland15363_32	APOA5	FENLAND
prot-7-1779	11	117104900	G	A	0.1316	0.0467	0.00485903	0.02	10708	rs117547981	fenland15363_32	APOA5	FENLAND
prot-7-1779	11	117127159	G	A	-0.0535	0.0238	0.0244501	0.0836	10708	rs12575964	fenland15363_32	APOA5	FENLAND
prot-7-1779	11	117143185	G	C	-0.0661	0.0131	4.72596e-07	0.5634	10708	rs536648	fenland15363_32	APOA5	FENLAND
prot-7-2189	11	116579099	G	A	-0.0114	0.0155	0.4638	0.2808	10708	rs1262953	fenland17685_9	APOA4	FENLAND
prot-7-2189	11	116648776	C	A	-0.1629	0.0327	6.34205e-07	0.0466	10708	rs78296522	fenland17685_9	APOA4	FENLAND
prot-7-2189	11	116668867	A	T	0.0911	0.0161	1.513e-08	0.7607	10708	rs7101592	fenland17685_9	APOA4	FENLAND
prot-7-2189	11	116700777	G	C	-0.0757	0.0159	1.895e-06	0.2416	10708	rs618354	fenland17685_9	APOA4	FENLAND
prot-7-2189	11	116980641	G	T	0.0783	0.0137	9.749e-09	0.4629	10708	rs10892074	fenland17685_9	APOA4	FENLAND
prot-7-2189	11	117082966	G	A	-0.1436	0.0249	7.96508e-09	0.0828	10708	rs76169968	fenland17685_9	APOA4	FENLAND
prot-7-2189	11	117111368	C	T	-0.3502	0.0628	2.50599e-08	0.0133	10708	rs187929675	fenland17685_9	APOA4	FENLAND
prot-7-2810	11	116212436	G	A	0.0133	0.0191	0.4849	0.1446	10708	rs11820112	fenland2750_3	APOA1	FENLAND
prot-7-2810	11	116266041	T	C	0.0027	0.0191	0.8876	0.1383	10708	rs34825253	fenland2750_3	APOA1	FENLAND
prot-7-2810	11	116322236	C	T	0.0183	0.0176	0.2997	0.1684	10708	rs7106296	fenland2750_3	APOA1	FENLAND
prot-7-2810	11	116372414	G	A	0.0106	0.0142	0.4542	0.3441	10708	rs879412	fenland2750_3	APOA1	FENLAND
prot-7-2810	11	116376584	G	T	0.0905	0.0421	0.0313603	0.0268	10708	rs77368797	fenland2750_3	APOA1	FENLAND
prot-7-2810	11	116471494	G	A	-0.0314	0.0214	0.1426	0.1085	10708	rs76188167	fenland2750_3	APOA1	FENLAND
prot-7-2810	11	116511028	A	G	0.0251	0.0137	0.0668606	0.5878	10708	rs523549	fenland2750_3	APOA1	FENLAND
prot-7-2810	11	116578223	C	T	0.0197	0.017	0.2455	0.1846	10708	rs10892019	fenland2750_3	APOA1	FENLAND
prot-7-2810	11	116694055	C	G	-0.0178	0.028	0.523701	0.0623	10708	rs5090	fenland2750_3	APOA1	FENLAND
prot-7-2810	11	116705516	G	A	-0.0815	0.0143	1.23101e-08	0.7085	10708	rs525028	fenland2750_3	APOA1	FENLAND
prot-7-2810	11	116778293	C	T	0.1016	0.0414	0.0141501	0.0276	10708	rs79326407	fenland2750_3	APOA1	FENLAND
prot-7-2810	11	117163765	C	A	0.028	0.0135	0.0381997	0.621	10708	rs490460	fenland2750_3	APOA1	FENLAND
prot-7-2810	11	117192383	A	G	-0.04	0.0194	0.0389099	0.1334	10708	rs516742	fenland2750_3	APOA1	FENLAND
prot-7-3880	11	116524965	G	A	-0.1444	0.0359	5.68198e-05	0.0374	10708	rs117133249	fenland6461_54	APOC3	FENLAND
prot-7-3880	11	116526322	A	C	0.0738	0.0152	1.191e-06	0.2897	10708	rs486394	fenland6461_54	APOC3	FENLAND
prot-7-3880	11	116559002	C	T	-0.0571	0.0145	8.55401e-05	0.3232	10708	rs1145210	fenland6461_54	APOC3	FENLAND
prot-7-3880	11	116568364	T	A	0.0572	0.0165	0.000513701	0.217	10708	rs11608173	fenland6461_54	APOC3	FENLAND
prot-7-3880	11	116578982	A	G	0.127	0.0513	0.01322	0.0192	10708	rs61905067	fenland6461_54	APOC3	FENLAND
prot-7-3880	11	116624922	C	T	0.2664	0.072	0.000215899	0.0102	10708	rs139524394	fenland6461_54	APOC3	FENLAND
prot-7-3880	11	116648917	G	C	-0.2103	0.0196	8.38687e-27	0.8666	10708	rs964184	fenland6461_54	APOC3	FENLAND
prot-7-3880	11	116714293	A	G	0.2897	0.0708	4.24004e-05	0.0109	10708	rs141469619	fenland6461_54	APOC3	FENLAND
prot-7-3880	11	117045335	T	C	-0.1684	0.0242	3.33273e-12	0.9124	10708	rs7925256	fenland6461_54	APOC3	FENLAND
prot-7-3880	11	117111368	C	T	-0.3665	0.0627	4.96604e-09	0.0133	10708	rs187929675	fenland6461_54	APOC3	FENLAND
prot-7-3880	11	117122252	C	G	0.0261	0.0155	0.0926105	0.2782	10708	rs11216334	fenland6461_54	APOC3	FENLAND
prot-7-3880	11	117192783	A	G	0.0505	0.0181	0.00524505	0.176	10708	rs60837248	fenland6461_54	APOC3	FENLAND
prot-8-1399	11	116271226	T	C	-0.0314798	0.0168722	0.0621126	0.597879	7213	rs533240	SeqId_15363_32	APOA5	ARIC
prot-8-1399	11	116271858	C	T	-0.0184108	0.0273089	0.500226	0.103286	7213	rs56159851	SeqId_15363_32	APOA5	ARIC
prot-8-1399	11	116296673	C	T	0.0759662	0.0811763	0.349399	0.0107445	7213	rs187066697	SeqId_15363_32	APOA5	ARIC
prot-8-1399	11	116299004	C	T	0.0462416	0.0178801	0.00972344	0.322959	7213	rs12362796	SeqId_15363_32	APOA5	ARIC
prot-8-1399	11	116300735	G	A	0.0592159	0.0310628	0.0566474	0.0775683	7213	rs73003594	SeqId_15363_32	APOA5	ARIC
prot-8-1399	11	116314513	C	T	-0.028937	0.0268968	0.282029	0.106059	7213	rs4936350	SeqId_15363_32	APOA5	ARIC
prot-8-1399	11	116316813	G	A	0.0172551	0.017458	0.323002	0.341605	7213	rs505390	SeqId_15363_32	APOA5	ARIC
prot-8-1399	11	116328380	G	A	-0.0284207	0.0404585	0.482411	0.0449882	7213	rs12418858	SeqId_15363_32	APOA5	ARIC
prot-8-1399	11	116368043	T	C	0.0354957	0.0167075	0.0336597	0.544988	7213	rs4938275	SeqId_15363_32	APOA5	ARIC
prot-8-1399	11	116375302	T	C	0.153808	0.0329261	3.04712e-06	0.0683488	7213	rs79914174	SeqId_15363_32	APOA5	ARIC
prot-8-1399	11	116397601	T	C	0.0923332	0.0693134	0.182866	0.0144184	7213	rs118114178	SeqId_15363_32	APOA5	ARIC
prot-8-1399	11	116408091	G	A	0.206973	0.0433296	1.81715e-06	0.0373631	7213	rs884386	SeqId_15363_32	APOA5	ARIC
prot-8-1399	11	116426350	C	T	0.0228797	0.0303236	0.450563	0.0817968	7213	rs11216004	SeqId_15363_32	APOA5	ARIC
prot-8-1399	11	116427570	G	C	-0.0539101	0.0171415	0.00166755	0.367462	7213	rs4531505	SeqId_15363_32	APOA5	ARIC
prot-8-1399	11	116437756	C	T	-0.0482221	0.0279482	0.0844967	0.0976016	7213	rs11605293	SeqId_15363_32	APOA5	ARIC
prot-8-1399	11	116476668	C	A	0.347389	0.049245	1.89583e-12	0.0286289	7213	rs61904855	SeqId_15363_32	APOA5	ARIC
prot-8-1399	11	116477772	T	C	0.124959	0.0331741	0.000166702	0.067517	7213	rs3016356	SeqId_15363_32	APOA5	ARIC
prot-8-1399	11	116478432	A	G	0.140044	0.0601525	0.019931	0.0185776	7213	rs17119839	SeqId_15363_32	APOA5	ARIC
prot-8-1399	11	116488133	T	C	-0.0286687	0.028436	0.313401	0.0956606	7213	rs576266	SeqId_15363_32	APOA5	ARIC
prot-8-1399	11	116489644	C	T	-0.176991	0.047419	0.000191051	0.0313323	7213	rs73012959	SeqId_15363_32	APOA5	ARIC
prot-8-1399	11	116492014	T	C	0.667016	0.0730438	8.61192e-20	0.0128934	7213	rs61904857	SeqId_15363_32	APOA5	ARIC
prot-8-1399	11	116492701	G	T	0.153619	0.0201344	2.65583e-14	0.220366	7213	rs11216046	SeqId_15363_32	APOA5	ARIC
prot-8-1399	11	116493328	C	T	-0.0970451	0.0179775	6.94736e-08	0.315264	7213	rs7104866	SeqId_15363_32	APOA5	ARIC
prot-8-1399	11	116502286	G	A	0.204904	0.0394556	2.1228e-07	0.0460973	7213	rs1145183	SeqId_15363_32	APOA5	ARIC
prot-8-1399	11	116507107	A	G	-0.110896	0.0177183	4.10034e-10	0.689242	7213	rs947987	SeqId_15363_32	APOA5	ARIC
prot-8-1399	11	116507479	A	G	0.108641	0.0172066	2.88177e-10	0.381603	7213	rs10892003	SeqId_15363_32	APOA5	ARIC
prot-8-1399	11	116516653	C	T	0.128825	0.0169752	3.62911e-14	0.613961	7213	rs1240768	SeqId_15363_32	APOA5	ARIC
prot-8-1399	11	116516873	G	A	0.132617	0.0327439	5.17261e-05	0.0703591	7213	rs71480307	SeqId_15363_32	APOA5	ARIC
prot-8-1399	11	116521505	C	G	0.792022	0.0365278	4.77529e-101	0.051227	7213	rs61906076	SeqId_15363_32	APOA5	ARIC
prot-8-1399	11	116527609	C	T	-0.0547112	0.0287856	0.0573879	0.0916401	7213	rs10892007	SeqId_15363_32	APOA5	ARIC
prot-8-1399	11	116536490	A	C	-0.0752162	0.0167002	6.77626e-06	0.440524	7213	rs1240778	SeqId_15363_32	APOA5	ARIC
prot-8-1399	11	116591553	C	A	0.284266	0.0181588	2.41213e-54	0.290586	7213	rs180373	SeqId_15363_32	APOA5	ARIC
prot-8-1399	11	116598315	C	T	0.855076	0.0536116	2.61758e-56	0.0243311	7213	rs141414463	SeqId_15363_32	APOA5	ARIC
prot-8-1399	11	116625897	T	C	-0.046937	0.0225537	0.0374576	0.159296	7213	rs67120644	SeqId_15363_32	APOA5	ARIC
prot-8-1399	11	116642049	T	C	-0.0803374	0.0672018	0.231945	0.0152502	7213	rs111683933	SeqId_15363_32	APOA5	ARIC
prot-8-1399	11	116648917	G	C	-0.480175	0.0236303	2.59717e-89	0.862956	7213	rs964184	SeqId_15363_32	APOA5	ARIC
prot-8-1399	11	116670738	G	A	0.182613	0.0204429	5.19757e-19	0.793914	7213	rs6589568	SeqId_15363_32	APOA5	ARIC
prot-8-1399	11	116674818	A	G	-0.0647034	0.017631	0.000244416	0.338833	7213	rs1729408	SeqId_15363_32	APOA5	ARIC
prot-8-1399	11	116705100	G	T	0.394601	0.0220577	4.58036e-70	0.161861	7213	rs11216153	SeqId_15363_32	APOA5	ARIC
prot-8-1399	11	116788996	A	G	-0.0689548	0.0754624	0.360872	0.0124775	7213	rs75432208	SeqId_15363_32	APOA5	ARIC
prot-8-1399	11	116858703	A	G	0.0271049	0.0390126	0.487219	0.0472064	7213	rs12793017	SeqId_15363_32	APOA5	ARIC
prot-8-1399	11	117011299	T	A	0.170289	0.0182634	1.46117e-20	0.293359	7213	rs7934690	SeqId_15363_32	APOA5	ARIC
prot-8-1399	11	117042580	G	C	-0.0940362	0.0169044	2.74954e-08	0.411687	7213	rs10892083	SeqId_15363_32	APOA5	ARIC
prot-8-1399	11	117045522	G	T	-0.0727921	0.0675277	0.281088	0.0153889	7213	rs79138835	SeqId_15363_32	APOA5	ARIC
prot-8-1399	11	117085270	A	C	-0.147283	0.0247425	2.76268e-09	0.126161	7213	rs236911	SeqId_15363_32	APOA5	ARIC
prot-8-1399	11	117086701	G	A	1.14325	0.0759089	1.70923e-50	0.011507	7213	rs186782888	SeqId_15363_32	APOA5	ARIC
prot-8-1399	11	117094591	A	G	0.0336327	0.0350742	0.337642	0.0593373	7213	rs17120523	SeqId_15363_32	APOA5	ARIC
prot-8-1399	11	117096995	G	A	0.894241	0.0695111	1.83231e-37	0.0141411	7213	rs181009570	SeqId_15363_32	APOA5	ARIC
prot-8-1399	11	117102200	G	A	0.28371	0.0240738	9.10752e-32	0.136282	7213	rs61906491	SeqId_15363_32	APOA5	ARIC
prot-8-1399	11	117104900	G	A	0.123292	0.0675366	0.0679579	0.0155275	7213	rs117547981	SeqId_15363_32	APOA5	ARIC
prot-8-1399	11	117127159	G	A	-0.090262	0.0300766	0.00269954	0.0851934	7213	rs12575964	SeqId_15363_32	APOA5	ARIC
prot-8-1399	11	117143185	G	C	-0.0645385	0.0166758	0.000109706	0.573756	7213	rs536648	SeqId_15363_32	APOA5	ARIC
prot-8-1399	11	116645926	A	C	0.329656	0.0772585	2.00724e-05	0.011715	7213	rs148784079	SeqId_15363_32	APOA5	ARIC
prot-8-1810	11	116579099	G	A	-0.0751677	0.0186295	5.5195e-05	0.280951	7213	rs1262953	SeqId_17685_9	APOA4	ARIC
prot-8-1810	11	116648776	C	A	-0.276463	0.0376875	2.44681e-13	0.0501178	7213	rs78296522	SeqId_17685_9	APOA4	ARIC
prot-8-1810	11	116668867	A	T	0.159694	0.0194361	2.46547e-16	0.757868	7213	rs7101592	SeqId_17685_9	APOA4	ARIC
prot-8-1810	11	116700777	G	C	-0.0528866	0.0193446	0.00627379	0.24435	7213	rs618354	SeqId_17685_9	APOA4	ARIC
prot-8-1810	11	116980641	G	T	0.141965	0.0165897	1.39508e-17	0.459795	7213	rs10892074	SeqId_17685_9	APOA4	ARIC
prot-8-1810	11	117082966	G	A	-0.229707	0.0300088	2.19079e-14	0.0832525	7213	rs76169968	SeqId_17685_9	APOA4	ARIC
prot-8-1810	11	117111368	C	T	-0.589817	0.0648363	1.18195e-19	0.0165673	7213	rs187929675	SeqId_17685_9	APOA4	ARIC
prot-8-2441	11	116212436	G	A	-0.0126177	0.0235091	0.591481	0.145224	7213	rs11820112	SeqId_2750_3	APOA1	ARIC
prot-8-2441	11	116266041	T	C	0.0213169	0.0239508	0.373479	0.140025	7213	rs34825253	SeqId_2750_3	APOA1	ARIC
prot-8-2441	11	116322236	C	T	-0.0116132	0.0223213	0.602889	0.166921	7213	rs7106296	SeqId_2750_3	APOA1	ARIC
prot-8-2441	11	116372414	G	A	0.00928541	0.017634	0.598514	0.331346	7213	rs879412	SeqId_2750_3	APOA1	ARIC
prot-8-2441	11	116376584	G	T	-0.0150242	0.0537096	0.779692	0.0239152	7213	rs77368797	SeqId_2750_3	APOA1	ARIC
prot-8-2441	11	116471494	G	A	0.0536343	0.0279867	0.0553516	0.0994732	7213	rs76188167	SeqId_2750_3	APOA1	ARIC
prot-8-2441	11	116511028	A	G	0.0354999	0.0170285	0.0371279	0.596007	7213	rs523549	SeqId_2750_3	APOA1	ARIC
prot-8-2441	11	116578223	C	T	0.00235726	0.0211708	0.911346	0.191391	7213	rs10892019	SeqId_2750_3	APOA1	ARIC
prot-8-2441	11	116694055	C	G	0.0226419	0.035212	0.520236	0.0591293	7213	rs5090	SeqId_2750_3	APOA1	ARIC
prot-8-2441	11	116705516	G	A	-0.0376277	0.0181111	0.0377816	0.69548	7213	rs525028	SeqId_2750_3	APOA1	ARIC
prot-8-2441	11	116778293	C	T	-0.0201718	0.0502381	0.688047	0.0282129	7213	rs79326407	SeqId_2750_3	APOA1	ARIC
prot-8-2441	11	117163765	C	A	0.0134676	0.0170518	0.429667	0.628795	7213	rs490460	SeqId_2750_3	APOA1	ARIC
prot-8-2441	11	117192383	A	G	0.00570898	0.0242935	0.814215	0.138361	7213	rs516742	SeqId_2750_3	APOA1	ARIC
prot-8-3524	11	116524965	G	A	-0.0818552	0.0431707	0.0579896	0.0381256	7213	rs117133249	SeqId_6461_54	APOC3	ARIC
prot-8-3524	11	116526322	A	C	0.0166905	0.0183457	0.36297	0.290656	7213	rs486394	SeqId_6461_54	APOC3	ARIC
prot-8-3524	11	116559002	C	T	-0.0625666	0.0177163	0.000415652	0.321156	7213	rs1145210	SeqId_6461_54	APOC3	ARIC
prot-8-3524	11	116568364	T	A	0.0296032	0.0201011	0.140873	0.215583	7213	rs11608173	SeqId_6461_54	APOC3	ARIC
prot-8-3524	11	116578982	A	G	0.0287268	0.0601561	0.632995	0.0193401	7213	rs61905067	SeqId_6461_54	APOC3	ARIC
prot-8-3524	11	116648917	G	C	-0.16159	0.0242228	2.72898e-11	0.862956	7213	rs964184	SeqId_6461_54	APOC3	ARIC
prot-8-3524	11	117045335	T	C	-0.164738	0.0290294	1.44182e-08	0.911271	7213	rs7925256	SeqId_6461_54	APOC3	ARIC
prot-8-3524	11	117111368	C	T	-0.267009	0.0651314	4.18514e-05	0.0165673	7213	rs187929675	SeqId_6461_54	APOC3	ARIC
prot-8-3524	11	117192783	A	G	0.0486749	0.021376	0.0228108	0.182032	7213	rs60837248	SeqId_6461_54	APOC3	ARIC

### Sheet: ST3
ST3 : Instrument strength and heterogeneity statistics for univariable MR
id.outcome	a unique id for the outcome
id.exposure	a unique id for the exposure
outcome	a unique name for the outcome
exposure	a unique name for the exposure
method	The method used for the cochran's Q
Q_df	cochran's Q degree of freedom
Q_pval	cochran's Q pvalue
fstat	F-statistics
rsq	R squared variance explained
N	number of SNPs
hgnc	the hugo gene name nomenclature of the exposure
study	the study used to derived the exposure either ARIC FENLANS or deCODE
clean_variable_name	A publication ready name that can be used to plot figures.
id.outcome	id.exposure	outcome	exposure	method	Q	Q_df	Q_pval	fstat	rsq	N	hgnc	study	clean_variable_name
dis-12-1	prot-5-1480	acute_pancreatitis	15363_32	MR Egger	50.2954	57	0.722833	315.599	0.345232	59	APOA5	deCODE	Acute pancreatitis
dis-12-1	prot-5-1480	acute_pancreatitis	15363_32	Inverse variance weighted	50.8214	58	0.736821	315.599	0.345232	59	APOA5	deCODE	Acute pancreatitis
dis-12-1	prot-5-1910	acute_pancreatitis	17685_9	MR Egger	5.97247	5	0.308907	46.2127	0.00906322	7	APOA4	deCODE	Acute pancreatitis
dis-12-1	prot-5-1910	acute_pancreatitis	17685_9	Inverse variance weighted	6.05243	6	0.417342	46.2127	0.00906322	7	APOA4	deCODE	Acute pancreatitis
dis-12-1	prot-5-2590	acute_pancreatitis	2750_3	MR Egger	11.821	11	0.377248	122.261	0.043014	13	APOA1	deCODE	Acute pancreatitis
dis-12-1	prot-5-2590	acute_pancreatitis	2750_3	Inverse variance weighted	11.8985	12	0.453867	122.261	0.043014	13	APOA1	deCODE	Acute pancreatitis
dis-12-1	prot-5-3713	acute_pancreatitis	6461_54	MR Egger	9.46665	13	0.736858	72.9583	0.03002	15	APOC3	deCODE	Acute pancreatitis
dis-12-1	prot-5-3713	acute_pancreatitis	6461_54	Inverse variance weighted	9.69765	14	0.783937	72.9583	0.03002	15	APOC3	deCODE	Acute pancreatitis
dis-12-1	prot-7-1779	acute_pancreatitis	fenland15363_32	MR Egger	49.1892	50	0.505864	271.108	0.56954	52	APOA5	FENLAND	Acute pancreatitis
dis-12-1	prot-7-1779	acute_pancreatitis	fenland15363_32	Inverse variance weighted	49.2035	51	0.54528	271.108	0.56954	52	APOA5	FENLAND	Acute pancreatitis
dis-12-1	prot-7-2189	acute_pancreatitis	fenland17685_9	MR Egger	4.59161	5	0.467721	25.6329	0.0164926	7	APOA4	FENLAND	Acute pancreatitis
dis-12-1	prot-7-2189	acute_pancreatitis	fenland17685_9	Inverse variance weighted	5.54464	6	0.476078	25.6329	0.0164926	7	APOA4	FENLAND	Acute pancreatitis
dis-12-1	prot-7-2810	acute_pancreatitis	fenland2750_3	MR Egger	14.0121	11	0.232322	4.71154	0.0056949	13	APOA1	FENLAND	Acute pancreatitis
dis-12-1	prot-7-2810	acute_pancreatitis	fenland2750_3	Inverse variance weighted	14.7777	12	0.253819	4.71154	0.0056949	13	APOA1	FENLAND	Acute pancreatitis
dis-12-1	prot-7-3880	acute_pancreatitis	fenland6461_54	MR Egger	5.20511	10	0.877062	26.6166	0.0289984	12	APOC3	FENLAND	Acute pancreatitis
dis-12-1	prot-7-3880	acute_pancreatitis	fenland6461_54	Inverse variance weighted	5.20975	11	0.920584	26.6166	0.0289984	12	APOC3	FENLAND	Acute pancreatitis
dis-12-1	prot-8-1399	acute_pancreatitis	SeqId_15363_32	MR Egger	46.8171	51	0.640402	94.9124	0.412684	53	APOA5	ARIC	Acute pancreatitis
dis-12-1	prot-8-1399	acute_pancreatitis	SeqId_15363_32	Inverse variance weighted	47.9155	52	0.635197	94.9124	0.412684	53	APOA5	ARIC	Acute pancreatitis
dis-12-1	prot-8-1810	acute_pancreatitis	SeqId_17685_9	MR Egger	3.26229	5	0.659621	53.5229	0.0494297	7	APOA4	ARIC	Acute pancreatitis
dis-12-1	prot-8-1810	acute_pancreatitis	SeqId_17685_9	Inverse variance weighted	5.22096	6	0.515801	53.5229	0.0494297	7	APOA4	ARIC	Acute pancreatitis
dis-12-1	prot-8-2441	acute_pancreatitis	SeqId_2750_3	MR Egger	12.928	11	0.29806	1.1775	0.00212182	13	APOA1	ARIC	Acute pancreatitis
dis-12-1	prot-8-2441	acute_pancreatitis	SeqId_2750_3	Inverse variance weighted	14.7406	12	0.255928	1.1775	0.00212182	13	APOA1	ARIC	Acute pancreatitis
dis-12-1	prot-8-3524	acute_pancreatitis	SeqId_6461_54	MR Egger	1.75892	7	0.971972	13.2578	0.0162954	9	APOC3	ARIC	Acute pancreatitis
dis-12-1	prot-8-3524	acute_pancreatitis	SeqId_6461_54	Inverse variance weighted	2.58389	8	0.957704	13.2578	0.0162954	9	APOC3	ARIC	Acute pancreatitis
dis-13-1	prot-5-1480	cad_aragam	15363_32	MR Egger	216.218	58	4.37659e-20	326.522	0.356817	60	APOA5	deCODE	Coronary artery disease
dis-13-1	prot-5-1480	cad_aragam	15363_32	Inverse variance weighted	218.302	59	3.94711e-20	326.522	0.356817	60	APOA5	deCODE	Coronary artery disease
dis-13-1	prot-5-1910	cad_aragam	17685_9	MR Egger	15.3875	5	0.00882872	46.2127	0.00906322	7	APOA4	deCODE	Coronary artery disease
dis-13-1	prot-5-1910	cad_aragam	17685_9	Inverse variance weighted	18.0824	6	0.00602961	46.2127	0.00906322	7	APOA4	deCODE	Coronary artery disease
dis-13-1	prot-5-2590	cad_aragam	2750_3	MR Egger	26.3066	11	0.00584125	122.261	0.043014	13	APOA1	deCODE	Coronary artery disease
dis-13-1	prot-5-2590	cad_aragam	2750_3	Inverse variance weighted	33.4342	12	0.000827888	122.261	0.043014	13	APOA1	deCODE	Coronary artery disease
dis-13-1	prot-5-3713	cad_aragam	6461_54	MR Egger	50.4654	13	2.48028e-06	72.9583	0.03002	15	APOC3	deCODE	Coronary artery disease
dis-13-1	prot-5-3713	cad_aragam	6461_54	Inverse variance weighted	52.6666	14	2.16765e-06	72.9583	0.03002	15	APOC3	deCODE	Coronary artery disease
dis-13-1	prot-7-1779	cad_aragam	fenland15363_32	MR Egger	171.914	51	5.16186e-15	269.148	0.572452	53	APOA5	FENLAND	Coronary artery disease
dis-13-1	prot-7-1779	cad_aragam	fenland15363_32	Inverse variance weighted	179.282	52	6.77611e-16	269.148	0.572452	53	APOA5	FENLAND	Coronary artery disease
dis-13-1	prot-7-2189	cad_aragam	fenland17685_9	MR Egger	15.6003	5	0.00808276	25.6329	0.0164926	7	APOA4	FENLAND	Coronary artery disease
dis-13-1	prot-7-2189	cad_aragam	fenland17685_9	Inverse variance weighted	17.6286	6	0.00723055	25.6329	0.0164926	7	APOA4	FENLAND	Coronary artery disease
dis-13-1	prot-7-2810	cad_aragam	fenland2750_3	MR Egger	22.4341	11	0.0212179	4.71154	0.0056949	13	APOA1	FENLAND	Coronary artery disease
dis-13-1	prot-7-2810	cad_aragam	fenland2750_3	Inverse variance weighted	24.6116	12	0.0167747	4.71154	0.0056949	13	APOA1	FENLAND	Coronary artery disease
dis-13-1	prot-7-3880	cad_aragam	fenland6461_54	MR Egger	47.2847	10	8.38087e-07	26.6166	0.0289984	12	APOC3	FENLAND	Coronary artery disease
dis-13-1	prot-7-3880	cad_aragam	fenland6461_54	Inverse variance weighted	47.8619	11	1.51092e-06	26.6166	0.0289984	12	APOC3	FENLAND	Coronary artery disease
dis-13-1	prot-8-1399	cad_aragam	SeqId_15363_32	MR Egger	172.325	51	4.4512e-15	94.9124	0.412684	53	APOA5	ARIC	Coronary artery disease
dis-13-1	prot-8-1399	cad_aragam	SeqId_15363_32	Inverse variance weighted	175.703	52	2.46828e-15	94.9124	0.412684	53	APOA5	ARIC	Coronary artery disease
dis-13-1	prot-8-1810	cad_aragam	SeqId_17685_9	MR Egger	11.9651	5	0.0352697	53.5229	0.0494297	7	APOA4	ARIC	Coronary artery disease
dis-13-1	prot-8-1810	cad_aragam	SeqId_17685_9	Inverse variance weighted	19.1632	6	0.00389674	53.5229	0.0494297	7	APOA4	ARIC	Coronary artery disease
dis-13-1	prot-8-2441	cad_aragam	SeqId_2750_3	MR Egger	40.4569	11	2.98761e-05	1.1775	0.00212182	13	APOA1	ARIC	Coronary artery disease
dis-13-1	prot-8-2441	cad_aragam	SeqId_2750_3	Inverse variance weighted	40.6087	12	5.69559e-05	1.1775	0.00212182	13	APOA1	ARIC	Coronary artery disease
dis-13-1	prot-8-3524	cad_aragam	SeqId_6461_54	MR Egger	48.663	7	2.6413e-08	13.2578	0.0162954	9	APOC3	ARIC	Coronary artery disease
dis-13-1	prot-8-3524	cad_aragam	SeqId_6461_54	Inverse variance weighted	48.8039	8	6.93253e-08	13.2578	0.0162954	9	APOC3	ARIC	Coronary artery disease
dis-14-6	prot-5-1480	Stroke_European	15363_32	MR Egger	44.9493	51	0.711524	332.192	0.332646	53	APOA5	deCODE	Stroke
dis-14-6	prot-5-1480	Stroke_European	15363_32	Inverse variance weighted	45.7245	52	0.71766	332.192	0.332646	53	APOA5	deCODE	Stroke
dis-14-6	prot-5-1910	Stroke_European	17685_9	MR Egger	1.82544	5	0.872733	46.2127	0.00906322	7	APOA4	deCODE	Stroke
dis-14-6	prot-5-1910	Stroke_European	17685_9	Inverse variance weighted	2.18258	6	0.902164	46.2127	0.00906322	7	APOA4	deCODE	Stroke
dis-14-6	prot-5-2590	Stroke_European	2750_3	MR Egger	17.4587	11	0.0950204	122.261	0.043014	13	APOA1	deCODE	Stroke
dis-14-6	prot-5-2590	Stroke_European	2750_3	Inverse variance weighted	17.5759	12	0.129187	122.261	0.043014	13	APOA1	deCODE	Stroke
dis-14-6	prot-5-3713	Stroke_European	6461_54	MR Egger	5.61865	8	0.689862	86.7371	0.0239388	10	APOC3	deCODE	Stroke
dis-14-6	prot-5-3713	Stroke_European	6461_54	Inverse variance weighted	6.33385	9	0.706095	86.7371	0.0239388	10	APOC3	deCODE	Stroke
dis-14-6	prot-7-1779	Stroke_European	fenland15363_32	MR Egger	39.9747	49	0.817553	272.705	0.566194	51	APOA5	FENLAND	Stroke
dis-14-6	prot-7-1779	Stroke_European	fenland15363_32	Inverse variance weighted	40.1968	50	0.83769	272.705	0.566194	51	APOA5	FENLAND	Stroke
dis-14-6	prot-7-2189	Stroke_European	fenland17685_9	MR Egger	1.51023	5	0.911886	25.6329	0.0164926	7	APOA4	FENLAND	Stroke
dis-14-6	prot-7-2189	Stroke_European	fenland17685_9	Inverse variance weighted	2.12157	6	0.908185	25.6329	0.0164926	7	APOA4	FENLAND	Stroke
dis-14-6	prot-7-2810	Stroke_European	fenland2750_3	MR Egger	18.9429	11	0.0621266	4.71154	0.0056949	13	APOA1	FENLAND	Stroke
dis-14-6	prot-7-2810	Stroke_European	fenland2750_3	Inverse variance weighted	19.1513	12	0.0849431	4.71154	0.0056949	13	APOA1	FENLAND	Stroke
dis-14-6	prot-7-3880	Stroke_European	fenland6461_54	MR Egger	5.95368	8	0.652421	28.7349	0.0261598	10	APOC3	FENLAND	Stroke
dis-14-6	prot-7-3880	Stroke_European	fenland6461_54	Inverse variance weighted	5.97548	9	0.74237	28.7349	0.0261598	10	APOC3	FENLAND	Stroke
dis-14-6	prot-8-1399	Stroke_European	SeqId_15363_32	MR Egger	42.2172	51	0.804606	94.9124	0.412684	53	APOA5	ARIC	Stroke
dis-14-6	prot-8-1399	Stroke_European	SeqId_15363_32	Inverse variance weighted	43.2401	52	0.801277	94.9124	0.412684	53	APOA5	ARIC	Stroke
dis-14-6	prot-8-1810	Stroke_European	SeqId_17685_9	MR Egger	1.04831	5	0.958576	53.5229	0.0494297	7	APOA4	ARIC	Stroke
dis-14-6	prot-8-1810	Stroke_European	SeqId_17685_9	Inverse variance weighted	2.02645	6	0.91725	53.5229	0.0494297	7	APOA4	ARIC	Stroke
dis-14-6	prot-8-2441	Stroke_European	SeqId_2750_3	MR Egger	15.3479	11	0.167119	1.1775	0.00212182	13	APOA1	ARIC	Stroke
dis-14-6	prot-8-2441	Stroke_European	SeqId_2750_3	Inverse variance weighted	20.4389	12	0.0592259	1.1775	0.00212182	13	APOA1	ARIC	Stroke
dis-14-6	prot-8-3524	Stroke_European	SeqId_6461_54	MR Egger	2.24435	7	0.945088	13.2578	0.0162954	9	APOC3	ARIC	Stroke
dis-14-6	prot-8-3524	Stroke_European	SeqId_6461_54	Inverse variance weighted	4.17315	8	0.841173	13.2578	0.0162954	9	APOC3	ARIC	Stroke
dis-18-1	prot-5-1480	heart_failure_hermes	15363_32	MR Egger	84.6918	50	0.00157974	336.013	0.330952	52	APOA5	deCODE	Heart failure
dis-18-1	prot-5-1480	heart_failure_hermes	15363_32	Inverse variance weighted	86.3173	51	0.00146446	336.013	0.330952	52	APOA5	deCODE	Heart failure
dis-18-1	prot-5-1910	heart_failure_hermes	17685_9	MR Egger	4.87716	5	0.431056	46.2127	0.00906322	7	APOA4	deCODE	Heart failure
dis-18-1	prot-5-1910	heart_failure_hermes	17685_9	Inverse variance weighted	5.52684	6	0.478218	46.2127	0.00906322	7	APOA4	deCODE	Heart failure
dis-18-1	prot-5-2590	heart_failure_hermes	2750_3	MR Egger	21.4427	11	0.0290646	122.261	0.043014	13	APOA1	deCODE	Heart failure
dis-18-1	prot-5-2590	heart_failure_hermes	2750_3	Inverse variance weighted	21.9588	12	0.0379846	122.261	0.043014	13	APOA1	deCODE	Heart failure
dis-18-1	prot-5-3713	heart_failure_hermes	6461_54	MR Egger	11.4332	8	0.178339	86.7371	0.0239388	10	APOC3	deCODE	Heart failure
dis-18-1	prot-5-3713	heart_failure_hermes	6461_54	Inverse variance weighted	14.3581	9	0.110145	86.7371	0.0239388	10	APOC3	deCODE	Heart failure
dis-18-1	prot-7-1779	heart_failure_hermes	fenland15363_32	MR Egger	84.6961	49	0.00116681	272.705	0.566194	51	APOA5	FENLAND	Heart failure
dis-18-1	prot-7-1779	heart_failure_hermes	fenland15363_32	Inverse variance weighted	85.6844	50	0.00125626	272.705	0.566194	51	APOA5	FENLAND	Heart failure
dis-18-1	prot-7-2189	heart_failure_hermes	fenland17685_9	MR Egger	3.93181	5	0.559275	25.6329	0.0164926	7	APOA4	FENLAND	Heart failure
dis-18-1	prot-7-2189	heart_failure_hermes	fenland17685_9	Inverse variance weighted	5.33783	6	0.50127	25.6329	0.0164926	7	APOA4	FENLAND	Heart failure
dis-18-1	prot-7-2810	heart_failure_hermes	fenland2750_3	MR Egger	23.4625	11	0.0152	4.71154	0.0056949	13	APOA1	FENLAND	Heart failure
dis-18-1	prot-7-2810	heart_failure_hermes	fenland2750_3	Inverse variance weighted	24.6353	12	0.0166489	4.71154	0.0056949	13	APOA1	FENLAND	Heart failure
dis-18-1	prot-7-3880	heart_failure_hermes	fenland6461_54	MR Egger	8.53191	8	0.383307	28.7349	0.0261598	10	APOC3	FENLAND	Heart failure
dis-18-1	prot-7-3880	heart_failure_hermes	fenland6461_54	Inverse variance weighted	12.0282	9	0.211724	28.7349	0.0261598	10	APOC3	FENLAND	Heart failure
dis-18-1	prot-8-1399	heart_failure_hermes	SeqId_15363_32	MR Egger	83.1761	50	0.00222897	96.7027	0.412563	52	APOA5	ARIC	Heart failure
dis-18-1	prot-8-1399	heart_failure_hermes	SeqId_15363_32	Inverse variance weighted	85.6751	51	0.00169522	96.7027	0.412563	52	APOA5	ARIC	Heart failure
dis-18-1	prot-8-1810	heart_failure_hermes	SeqId_17685_9	MR Egger	4.07466	5	0.538718	53.5229	0.0494297	7	APOA4	ARIC	Heart failure
dis-18-1	prot-8-1810	heart_failure_hermes	SeqId_17685_9	Inverse variance weighted	5.40935	6	0.49248	53.5229	0.0494297	7	APOA4	ARIC	Heart failure
dis-18-1	prot-8-2441	heart_failure_hermes	SeqId_2750_3	MR Egger	16.892	11	0.11111	1.1775	0.00212182	13	APOA1	ARIC	Heart failure
dis-18-1	prot-8-2441	heart_failure_hermes	SeqId_2750_3	Inverse variance weighted	21.8181	12	0.0396101	1.1775	0.00212182	13	APOA1	ARIC	Heart failure
dis-18-1	prot-8-3524	heart_failure_hermes	SeqId_6461_54	MR Egger	10.0197	7	0.187459	13.2578	0.0162954	9	APOC3	ARIC	Heart failure
dis-18-1	prot-8-3524	heart_failure_hermes	SeqId_6461_54	Inverse variance weighted	10.0204	8	0.263598	13.2578	0.0162954	9	APOC3	ARIC	Heart failure
dis-19-1	prot-5-1480	Aortic_stenosis_chen	15363_32	MR Egger	43.232	53	0.828532	227.16	0.261304	55	APOA5	deCODE	Aortic stenosis
dis-19-1	prot-5-1480	Aortic_stenosis_chen	15363_32	Inverse variance weighted	43.6077	54	0.843077	227.16	0.261304	55	APOA5	deCODE	Aortic stenosis
dis-19-1	prot-5-1910	Aortic_stenosis_chen	17685_9	MR Egger	0.861484	3	0.834711	53.7664	0.00754299	5	APOA4	deCODE	Aortic stenosis
dis-19-1	prot-5-1910	Aortic_stenosis_chen	17685_9	Inverse variance weighted	6.14446	4	0.188617	53.7664	0.00754299	5	APOA4	deCODE	Aortic stenosis
dis-19-1	prot-5-2590	Aortic_stenosis_chen	2750_3	MR Egger	21.6932	11	0.0268609	122.261	0.043014	13	APOA1	deCODE	Aortic stenosis
dis-19-1	prot-5-2590	Aortic_stenosis_chen	2750_3	Inverse variance weighted	23.0737	12	0.027107	122.261	0.043014	13	APOA1	deCODE	Aortic stenosis
dis-19-1	prot-5-3713	Aortic_stenosis_chen	6461_54	MR Egger	12.3392	12	0.418836	56.4345	0.0218547	14	APOC3	deCODE	Aortic stenosis
dis-19-1	prot-5-3713	Aortic_stenosis_chen	6461_54	Inverse variance weighted	12.5294	13	0.484781	56.4345	0.0218547	14	APOC3	deCODE	Aortic stenosis
dis-19-1	prot-7-1779	Aortic_stenosis_chen	fenland15363_32	MR Egger	25.0584	46	0.994961	137.315	0.382091	48	APOA5	FENLAND	Aortic stenosis
dis-19-1	prot-7-1779	Aortic_stenosis_chen	fenland15363_32	Inverse variance weighted	26.9231	47	0.991805	137.315	0.382091	48	APOA5	FENLAND	Aortic stenosis
dis-19-1	prot-7-2189	Aortic_stenosis_chen	fenland17685_9	MR Egger	0.46224	3	0.927105	24.6779	0.0113982	5	APOA4	FENLAND	Aortic stenosis
dis-19-1	prot-7-2189	Aortic_stenosis_chen	fenland17685_9	Inverse variance weighted	6.11808	4	0.190502	24.6779	0.0113982	5	APOA4	FENLAND	Aortic stenosis
dis-19-1	prot-7-2810	Aortic_stenosis_chen	fenland2750_3	MR Egger	17.7883	11	0.0866252	4.71154	0.0056949	13	APOA1	FENLAND	Aortic stenosis
dis-19-1	prot-7-2810	Aortic_stenosis_chen	fenland2750_3	Inverse variance weighted	19.012	12	0.0882386	4.71154	0.0056949	13	APOA1	FENLAND	Aortic stenosis
dis-19-1	prot-7-3880	Aortic_stenosis_chen	fenland6461_54	MR Egger	9.52758	9	0.390064	18.186	0.0183595	11	APOC3	FENLAND	Aortic stenosis
dis-19-1	prot-7-3880	Aortic_stenosis_chen	fenland6461_54	Inverse variance weighted	10.9499	10	0.361436	18.186	0.0183595	11	APOC3	FENLAND	Aortic stenosis
dis-19-1	prot-8-1399	Aortic_stenosis_chen	SeqId_15363_32	MR Egger	29.6537	47	0.977381	57.9933	0.284034	49	APOA5	ARIC	Aortic stenosis
dis-19-1	prot-8-1399	Aortic_stenosis_chen	SeqId_15363_32	Inverse variance weighted	30.1742	48	0.979352	57.9933	0.284034	49	APOA5	ARIC	Aortic stenosis
dis-19-1	prot-8-1810	Aortic_stenosis_chen	SeqId_17685_9	MR Egger	0.489932	3	0.921098	58.682	0.0391192	5	APOA4	ARIC	Aortic stenosis
dis-19-1	prot-8-1810	Aortic_stenosis_chen	SeqId_17685_9	Inverse variance weighted	6.08614	4	0.192807	58.682	0.0391192	5	APOA4	ARIC	Aortic stenosis
dis-19-1	prot-8-2441	Aortic_stenosis_chen	SeqId_2750_3	MR Egger	21.6466	11	0.0272585	1.1775	0.00212182	13	APOA1	ARIC	Aortic stenosis
dis-19-1	prot-8-2441	Aortic_stenosis_chen	SeqId_2750_3	Inverse variance weighted	21.7188	12	0.0407944	1.1775	0.00212182	13	APOA1	ARIC	Aortic stenosis
dis-19-1	prot-8-3524	Aortic_stenosis_chen	SeqId_6461_54	MR Egger	9.08083	6	0.169083	9.24471	0.0101619	8	APOC3	ARIC	Aortic stenosis
dis-19-1	prot-8-3524	Aortic_stenosis_chen	SeqId_6461_54	Inverse variance weighted	12.9204	7	0.0740728	9.24471	0.0101619	8	APOC3	ARIC	Aortic stenosis
dis-2-2	prot-5-1480	NAFLD_EHR2	15363_32	MR Egger	59.7267	58	0.41272	326.522	0.356817	60	APOA5	deCODE	NAFLD (7 cohorts)
dis-2-2	prot-5-1480	NAFLD_EHR2	15363_32	Inverse variance weighted	59.8167	59	0.445836	326.522	0.356817	60	APOA5	deCODE	NAFLD (7 cohorts)
dis-2-2	prot-5-1910	NAFLD_EHR2	17685_9	MR Egger	10.2839	5	0.0675794	46.2127	0.00906322	7	APOA4	deCODE	NAFLD (7 cohorts)
dis-2-2	prot-5-1910	NAFLD_EHR2	17685_9	Inverse variance weighted	10.462	6	0.106497	46.2127	0.00906322	7	APOA4	deCODE	NAFLD (7 cohorts)
dis-2-2	prot-5-2590	NAFLD_EHR2	2750_3	MR Egger	13.7535	11	0.246934	122.261	0.043014	13	APOA1	deCODE	NAFLD (7 cohorts)
dis-2-2	prot-5-2590	NAFLD_EHR2	2750_3	Inverse variance weighted	14.0635	12	0.296672	122.261	0.043014	13	APOA1	deCODE	NAFLD (7 cohorts)
dis-2-2	prot-5-3713	NAFLD_EHR2	6461_54	MR Egger	9.55126	13	0.730153	72.9583	0.03002	15	APOC3	deCODE	NAFLD (7 cohorts)
dis-2-2	prot-5-3713	NAFLD_EHR2	6461_54	Inverse variance weighted	11.524	14	0.644472	72.9583	0.03002	15	APOC3	deCODE	NAFLD (7 cohorts)
dis-2-2	prot-7-1779	NAFLD_EHR2	fenland15363_32	MR Egger	53.5914	52	0.413032	272.175	0.57977	54	APOA5	FENLAND	NAFLD (7 cohorts)
dis-2-2	prot-7-1779	NAFLD_EHR2	fenland15363_32	Inverse variance weighted	53.7271	53	0.446292	272.175	0.57977	54	APOA5	FENLAND	NAFLD (7 cohorts)
dis-2-2	prot-7-2189	NAFLD_EHR2	fenland17685_9	MR Egger	5.55597	5	0.351848	25.6329	0.0164926	7	APOA4	FENLAND	NAFLD (7 cohorts)
dis-2-2	prot-7-2189	NAFLD_EHR2	fenland17685_9	Inverse variance weighted	7.71525	6	0.259716	25.6329	0.0164926	7	APOA4	FENLAND	NAFLD (7 cohorts)
dis-2-2	prot-7-2810	NAFLD_EHR2	fenland2750_3	MR Egger	13.9799	11	0.23411	4.71154	0.0056949	13	APOA1	FENLAND	NAFLD (7 cohorts)
dis-2-2	prot-7-2810	NAFLD_EHR2	fenland2750_3	Inverse variance weighted	13.9931	12	0.301147	4.71154	0.0056949	13	APOA1	FENLAND	NAFLD (7 cohorts)
dis-2-2	prot-7-3880	NAFLD_EHR2	fenland6461_54	MR Egger	8.78365	10	0.552752	26.6166	0.0289984	12	APOC3	FENLAND	NAFLD (7 cohorts)
dis-2-2	prot-7-3880	NAFLD_EHR2	fenland6461_54	Inverse variance weighted	9.5913	11	0.56748	26.6166	0.0289984	12	APOC3	FENLAND	NAFLD (7 cohorts)
dis-2-2	prot-8-1399	NAFLD_EHR2	SeqId_15363_32	MR Egger	53.9636	51	0.361783	94.9124	0.412684	53	APOA5	ARIC	NAFLD (7 cohorts)
dis-2-2	prot-8-1399	NAFLD_EHR2	SeqId_15363_32	Inverse variance weighted	54.0037	52	0.397726	94.9124	0.412684	53	APOA5	ARIC	NAFLD (7 cohorts)
dis-2-2	prot-8-1810	NAFLD_EHR2	SeqId_17685_9	MR Egger	5.40257	5	0.368748	53.5229	0.0494297	7	APOA4	ARIC	NAFLD (7 cohorts)
dis-2-2	prot-8-1810	NAFLD_EHR2	SeqId_17685_9	Inverse variance weighted	8.00639	6	0.237635	53.5229	0.0494297	7	APOA4	ARIC	NAFLD (7 cohorts)
dis-2-2	prot-8-2441	NAFLD_EHR2	SeqId_2750_3	MR Egger	14.0464	11	0.230437	1.1775	0.00212182	13	APOA1	ARIC	NAFLD (7 cohorts)
dis-2-2	prot-8-2441	NAFLD_EHR2	SeqId_2750_3	Inverse variance weighted	14.0979	12	0.294503	1.1775	0.00212182	13	APOA1	ARIC	NAFLD (7 cohorts)
dis-2-2	prot-8-3524	NAFLD_EHR2	SeqId_6461_54	MR Egger	7.38126	7	0.39029	13.2578	0.0162954	9	APOC3	ARIC	NAFLD (7 cohorts)
dis-2-2	prot-8-3524	NAFLD_EHR2	SeqId_6461_54	Inverse variance weighted	8.28435	8	0.406199	13.2578	0.0162954	9	APOC3	ARIC	NAFLD (7 cohorts)
dis-23-2	prot-5-1480	T2D_2022_EUR	15363_32	MR Egger	119.695	57	2.37517e-06	315.599	0.345232	59	APOA5	deCODE	Type 2 diabetes
dis-23-2	prot-5-1480	T2D_2022_EUR	15363_32	Inverse variance weighted	120.975	58	2.47029e-06	315.599	0.345232	59	APOA5	deCODE	Type 2 diabetes
dis-23-2	prot-5-1910	T2D_2022_EUR	17685_9	MR Egger	7.33585	5	0.196836	46.2127	0.00906322	7	APOA4	deCODE	Type 2 diabetes
dis-23-2	prot-5-1910	T2D_2022_EUR	17685_9	Inverse variance weighted	9.55094	6	0.144881	46.2127	0.00906322	7	APOA4	deCODE	Type 2 diabetes
dis-23-2	prot-5-2590	T2D_2022_EUR	2750_3	MR Egger	30.8666	11	0.00115657	122.261	0.043014	13	APOA1	deCODE	Type 2 diabetes
dis-23-2	prot-5-2590	T2D_2022_EUR	2750_3	Inverse variance weighted	30.8805	12	0.00205437	122.261	0.043014	13	APOA1	deCODE	Type 2 diabetes
dis-23-2	prot-5-3713	T2D_2022_EUR	6461_54	MR Egger	33.0221	13	0.00169103	72.9583	0.03002	15	APOC3	deCODE	Type 2 diabetes
dis-23-2	prot-5-3713	T2D_2022_EUR	6461_54	Inverse variance weighted	34.6935	14	0.00163149	72.9583	0.03002	15	APOC3	deCODE	Type 2 diabetes
dis-23-2	prot-7-1779	T2D_2022_EUR	fenland15363_32	MR Egger	107.554	50	4.29348e-06	271.108	0.56954	52	APOA5	FENLAND	Type 2 diabetes
dis-23-2	prot-7-1779	T2D_2022_EUR	fenland15363_32	Inverse variance weighted	111.461	51	2.12859e-06	271.108	0.56954	52	APOA5	FENLAND	Type 2 diabetes
dis-23-2	prot-7-2189	T2D_2022_EUR	fenland17685_9	MR Egger	11.3332	5	0.0451597	25.6329	0.0164926	7	APOA4	FENLAND	Type 2 diabetes
dis-23-2	prot-7-2189	T2D_2022_EUR	fenland17685_9	Inverse variance weighted	12.3053	6	0.0554938	25.6329	0.0164926	7	APOA4	FENLAND	Type 2 diabetes
dis-23-2	prot-7-2810	T2D_2022_EUR	fenland2750_3	MR Egger	13.1686	11	0.282448	4.71154	0.0056949	13	APOA1	FENLAND	Type 2 diabetes
dis-23-2	prot-7-2810	T2D_2022_EUR	fenland2750_3	Inverse variance weighted	15.2351	12	0.228832	4.71154	0.0056949	13	APOA1	FENLAND	Type 2 diabetes
dis-23-2	prot-7-3880	T2D_2022_EUR	fenland6461_54	MR Egger	29.0545	10	0.00122097	26.6166	0.0289984	12	APOC3	FENLAND	Type 2 diabetes
dis-23-2	prot-7-3880	T2D_2022_EUR	fenland6461_54	Inverse variance weighted	29.0949	11	0.00219422	26.6166	0.0289984	12	APOC3	FENLAND	Type 2 diabetes
dis-23-2	prot-8-1399	T2D_2022_EUR	SeqId_15363_32	MR Egger	110.478	51	2.81823e-06	94.9124	0.412684	53	APOA5	ARIC	Type 2 diabetes
dis-23-2	prot-8-1399	T2D_2022_EUR	SeqId_15363_32	Inverse variance weighted	110.603	52	4.08729e-06	94.9124	0.412684	53	APOA5	ARIC	Type 2 diabetes
dis-23-2	prot-8-1810	T2D_2022_EUR	SeqId_17685_9	MR Egger	5.15531	5	0.397222	53.5229	0.0494297	7	APOA4	ARIC	Type 2 diabetes
dis-23-2	prot-8-1810	T2D_2022_EUR	SeqId_17685_9	Inverse variance weighted	9.3047	6	0.157153	53.5229	0.0494297	7	APOA4	ARIC	Type 2 diabetes
dis-23-2	prot-8-2441	T2D_2022_EUR	SeqId_2750_3	MR Egger	35.7033	11	0.000189573	1.1775	0.00212182	13	APOA1	ARIC	Type 2 diabetes
dis-23-2	prot-8-2441	T2D_2022_EUR	SeqId_2750_3	Inverse variance weighted	36.0791	12	0.000314648	1.1775	0.00212182	13	APOA1	ARIC	Type 2 diabetes
dis-23-2	prot-8-3524	T2D_2022_EUR	SeqId_6461_54	MR Egger	17.7635	7	0.0130838	13.2578	0.0162954	9	APOC3	ARIC	Type 2 diabetes
dis-23-2	prot-8-3524	T2D_2022_EUR	SeqId_6461_54	Inverse variance weighted	18.9262	8	0.0152593	13.2578	0.0162954	9	APOC3	ARIC	Type 2 diabetes
dis-4-1	prot-5-1480	Jansen_Alzheimer	15363_32	MR Egger	70.0903	57	0.114217	315.599	0.345232	59	APOA5	deCODE	Alzheimer's disease
dis-4-1	prot-5-1480	Jansen_Alzheimer	15363_32	Inverse variance weighted	70.399	58	0.127347	315.599	0.345232	59	APOA5	deCODE	Alzheimer's disease
dis-4-1	prot-5-1910	Jansen_Alzheimer	17685_9	MR Egger	8.51075	5	0.130243	46.2127	0.00906322	7	APOA4	deCODE	Alzheimer's disease
dis-4-1	prot-5-1910	Jansen_Alzheimer	17685_9	Inverse variance weighted	8.99807	6	0.173687	46.2127	0.00906322	7	APOA4	deCODE	Alzheimer's disease
dis-4-1	prot-5-2590	Jansen_Alzheimer	2750_3	MR Egger	9.31259	11	0.593063	122.261	0.043014	13	APOA1	deCODE	Alzheimer's disease
dis-4-1	prot-5-2590	Jansen_Alzheimer	2750_3	Inverse variance weighted	10.9127	12	0.536413	122.261	0.043014	13	APOA1	deCODE	Alzheimer's disease
dis-4-1	prot-5-3713	Jansen_Alzheimer	6461_54	MR Egger	21.844	13	0.0578261	72.9583	0.03002	15	APOC3	deCODE	Alzheimer's disease
dis-4-1	prot-5-3713	Jansen_Alzheimer	6461_54	Inverse variance weighted	22.7236	14	0.0649193	72.9583	0.03002	15	APOC3	deCODE	Alzheimer's disease
dis-4-1	prot-7-1779	Jansen_Alzheimer	fenland15363_32	MR Egger	54.048	53	0.434144	270.479	0.582738	55	APOA5	FENLAND	Alzheimer's disease
dis-4-1	prot-7-1779	Jansen_Alzheimer	fenland15363_32	Inverse variance weighted	54.0603	54	0.472098	270.479	0.582738	55	APOA5	FENLAND	Alzheimer's disease
dis-4-1	prot-7-2189	Jansen_Alzheimer	fenland17685_9	MR Egger	6.99598	5	0.22094	25.6329	0.0164926	7	APOA4	FENLAND	Alzheimer's disease
dis-4-1	prot-7-2189	Jansen_Alzheimer	fenland17685_9	Inverse variance weighted	9.00804	6	0.173126	25.6329	0.0164926	7	APOA4	FENLAND	Alzheimer's disease
dis-4-1	prot-7-2810	Jansen_Alzheimer	fenland2750_3	MR Egger	7.04884	11	0.795115	4.71154	0.0056949	13	APOA1	FENLAND	Alzheimer's disease
dis-4-1	prot-7-2810	Jansen_Alzheimer	fenland2750_3	Inverse variance weighted	7.64262	12	0.812398	4.71154	0.0056949	13	APOA1	FENLAND	Alzheimer's disease
dis-4-1	prot-7-3880	Jansen_Alzheimer	fenland6461_54	MR Egger	9.79124	10	0.458996	26.6166	0.0289984	12	APOC3	FENLAND	Alzheimer's disease
dis-4-1	prot-7-3880	Jansen_Alzheimer	fenland6461_54	Inverse variance weighted	12.166	11	0.351299	26.6166	0.0289984	12	APOC3	FENLAND	Alzheimer's disease
dis-4-1	prot-8-1399	Jansen_Alzheimer	SeqId_15363_32	MR Egger	52.836	51	0.403024	94.9124	0.412684	53	APOA5	ARIC	Alzheimer's disease
dis-4-1	prot-8-1399	Jansen_Alzheimer	SeqId_15363_32	Inverse variance weighted	53.1236	52	0.430655	94.9124	0.412684	53	APOA5	ARIC	Alzheimer's disease
dis-4-1	prot-8-1810	Jansen_Alzheimer	SeqId_17685_9	MR Egger	8.64518	5	0.124082	53.5229	0.0494297	7	APOA4	ARIC	Alzheimer's disease
dis-4-1	prot-8-1810	Jansen_Alzheimer	SeqId_17685_9	Inverse variance weighted	8.91861	6	0.178208	53.5229	0.0494297	7	APOA4	ARIC	Alzheimer's disease
dis-4-1	prot-8-2441	Jansen_Alzheimer	SeqId_2750_3	MR Egger	10.4747	11	0.488258	1.1775	0.00212182	13	APOA1	ARIC	Alzheimer's disease
dis-4-1	prot-8-2441	Jansen_Alzheimer	SeqId_2750_3	Inverse variance weighted	11.3581	12	0.498501	1.1775	0.00212182	13	APOA1	ARIC	Alzheimer's disease
dis-4-1	prot-8-3524	Jansen_Alzheimer	SeqId_6461_54	MR Egger	4.82717	7	0.681045	13.2578	0.0162954	9	APOC3	ARIC	Alzheimer's disease
dis-4-1	prot-8-3524	Jansen_Alzheimer	SeqId_6461_54	Inverse variance weighted	8.68544	8	0.369523	13.2578	0.0162954	9	APOC3	ARIC	Alzheimer's disease
dis-7-1	prot-5-1480	Wuttke_Chronic_kidney	15363_32	MR Egger	42.4976	57	0.923698	315.599	0.345232	59	APOA5	deCODE	Chronic Kidney disease
dis-7-1	prot-5-1480	Wuttke_Chronic_kidney	15363_32	Inverse variance weighted	42.6017	58	0.935357	315.599	0.345232	59	APOA5	deCODE	Chronic Kidney disease
dis-7-1	prot-5-1910	Wuttke_Chronic_kidney	17685_9	MR Egger	2.69916	5	0.746248	46.2127	0.00906322	7	APOA4	deCODE	Chronic Kidney disease
dis-7-1	prot-5-1910	Wuttke_Chronic_kidney	17685_9	Inverse variance weighted	6.70129	6	0.349358	46.2127	0.00906322	7	APOA4	deCODE	Chronic Kidney disease
dis-7-1	prot-5-2590	Wuttke_Chronic_kidney	2750_3	MR Egger	7.50116	11	0.757169	122.261	0.043014	13	APOA1	deCODE	Chronic Kidney disease
dis-7-1	prot-5-2590	Wuttke_Chronic_kidney	2750_3	Inverse variance weighted	7.50153	12	0.822772	122.261	0.043014	13	APOA1	deCODE	Chronic Kidney disease
dis-7-1	prot-5-3713	Wuttke_Chronic_kidney	6461_54	MR Egger	30.5666	13	0.00389947	72.9583	0.03002	15	APOC3	deCODE	Chronic Kidney disease
dis-7-1	prot-5-3713	Wuttke_Chronic_kidney	6461_54	Inverse variance weighted	30.7199	14	0.00606601	72.9583	0.03002	15	APOC3	deCODE	Chronic Kidney disease
dis-7-1	prot-7-1779	Wuttke_Chronic_kidney	fenland15363_32	MR Egger	36.618	50	0.921061	271.108	0.56954	52	APOA5	FENLAND	Chronic Kidney disease
dis-7-1	prot-7-1779	Wuttke_Chronic_kidney	fenland15363_32	Inverse variance weighted	36.837	51	0.931968	271.108	0.56954	52	APOA5	FENLAND	Chronic Kidney disease
dis-7-1	prot-7-2189	Wuttke_Chronic_kidney	fenland17685_9	MR Egger	5.20261	5	0.391657	25.6329	0.0164926	7	APOA4	FENLAND	Chronic Kidney disease
dis-7-1	prot-7-2189	Wuttke_Chronic_kidney	fenland17685_9	Inverse variance weighted	8.40005	6	0.210235	25.6329	0.0164926	7	APOA4	FENLAND	Chronic Kidney disease
dis-7-1	prot-7-2810	Wuttke_Chronic_kidney	fenland2750_3	MR Egger	6.98957	11	0.799928	4.71154	0.0056949	13	APOA1	FENLAND	Chronic Kidney disease
dis-7-1	prot-7-2810	Wuttke_Chronic_kidney	fenland2750_3	Inverse variance weighted	7.70149	12	0.808001	4.71154	0.0056949	13	APOA1	FENLAND	Chronic Kidney disease
dis-7-1	prot-7-3880	Wuttke_Chronic_kidney	fenland6461_54	MR Egger	18.5589	10	0.0462369	26.6166	0.0289984	12	APOC3	FENLAND	Chronic Kidney disease
dis-7-1	prot-7-3880	Wuttke_Chronic_kidney	fenland6461_54	Inverse variance weighted	18.5703	11	0.0692564	26.6166	0.0289984	12	APOC3	FENLAND	Chronic Kidney disease
dis-7-1	prot-8-1399	Wuttke_Chronic_kidney	SeqId_15363_32	MR Egger	36.13	51	0.942754	94.9124	0.412684	53	APOA5	ARIC	Chronic Kidney disease
dis-7-1	prot-8-1399	Wuttke_Chronic_kidney	SeqId_15363_32	Inverse variance weighted	36.1391	52	0.953725	94.9124	0.412684	53	APOA5	ARIC	Chronic Kidney disease
dis-7-1	prot-8-1810	Wuttke_Chronic_kidney	SeqId_17685_9	MR Egger	4.56303	5	0.471494	53.5229	0.0494297	7	APOA4	ARIC	Chronic Kidney disease
dis-7-1	prot-8-1810	Wuttke_Chronic_kidney	SeqId_17685_9	Inverse variance weighted	8.35973	6	0.212915	53.5229	0.0494297	7	APOA4	ARIC	Chronic Kidney disease
dis-7-1	prot-8-2441	Wuttke_Chronic_kidney	SeqId_2750_3	MR Egger	6.8761	11	0.809026	1.1775	0.00212182	13	APOA1	ARIC	Chronic Kidney disease
dis-7-1	prot-8-2441	Wuttke_Chronic_kidney	SeqId_2750_3	Inverse variance weighted	7.55045	12	0.819201	1.1775	0.00212182	13	APOA1	ARIC	Chronic Kidney disease
dis-7-1	prot-8-3524	Wuttke_Chronic_kidney	SeqId_6461_54	MR Egger	16.222	7	0.023164	13.2578	0.0162954	9	APOC3	ARIC	Chronic Kidney disease
dis-7-1	prot-8-3524	Wuttke_Chronic_kidney	SeqId_6461_54	Inverse variance weighted	16.438	8	0.0365234	13.2578	0.0162954	9	APOC3	ARIC	Chronic Kidney disease
trait-12-2	prot-5-1480	Stanzick_eGFR	15363_32	MR Egger	57.4575	57	0.458115	315.599	0.345232	59	APOA5	deCODE	Glomerular filtration rate
trait-12-2	prot-5-1480	Stanzick_eGFR	15363_32	Inverse variance weighted	58.8189	58	0.445296	315.599	0.345232	59	APOA5	deCODE	Glomerular filtration rate
trait-12-2	prot-5-1910	Stanzick_eGFR	17685_9	MR Egger	9.45715	5	0.0921617	46.2127	0.00906322	7	APOA4	deCODE	Glomerular filtration rate
trait-12-2	prot-5-1910	Stanzick_eGFR	17685_9	Inverse variance weighted	26.4748	6	0.000181566	46.2127	0.00906322	7	APOA4	deCODE	Glomerular filtration rate
trait-12-2	prot-5-2590	Stanzick_eGFR	2750_3	MR Egger	6.42176	11	0.843794	122.261	0.043014	13	APOA1	deCODE	Glomerular filtration rate
trait-12-2	prot-5-2590	Stanzick_eGFR	2750_3	Inverse variance weighted	7.99175	12	0.785775	122.261	0.043014	13	APOA1	deCODE	Glomerular filtration rate
trait-12-2	prot-5-3713	Stanzick_eGFR	6461_54	MR Egger	20.4935	13	0.0835694	72.9583	0.03002	15	APOC3	deCODE	Glomerular filtration rate
trait-12-2	prot-5-3713	Stanzick_eGFR	6461_54	Inverse variance weighted	20.8225	14	0.106269	72.9583	0.03002	15	APOC3	deCODE	Glomerular filtration rate
trait-12-2	prot-7-1779	Stanzick_eGFR	fenland15363_32	MR Egger	47.8297	50	0.56091	271.108	0.56954	52	APOA5	FENLAND	Glomerular filtration rate
trait-12-2	prot-7-1779	Stanzick_eGFR	fenland15363_32	Inverse variance weighted	49.7764	51	0.522301	271.108	0.56954	52	APOA5	FENLAND	Glomerular filtration rate
trait-12-2	prot-7-2189	Stanzick_eGFR	fenland17685_9	MR Egger	14.9365	5	0.0106373	25.6329	0.0164926	7	APOA4	FENLAND	Glomerular filtration rate
trait-12-2	prot-7-2189	Stanzick_eGFR	fenland17685_9	Inverse variance weighted	27.9625	6	9.55032e-05	25.6329	0.0164926	7	APOA4	FENLAND	Glomerular filtration rate
trait-12-2	prot-7-2810	Stanzick_eGFR	fenland2750_3	MR Egger	7.31899	11	0.772694	4.71154	0.0056949	13	APOA1	FENLAND	Glomerular filtration rate
trait-12-2	prot-7-2810	Stanzick_eGFR	fenland2750_3	Inverse variance weighted	7.50973	12	0.822175	4.71154	0.0056949	13	APOA1	FENLAND	Glomerular filtration rate
trait-12-2	prot-7-3880	Stanzick_eGFR	fenland6461_54	MR Egger	12.4961	10	0.253228	26.6166	0.0289984	12	APOC3	FENLAND	Glomerular filtration rate
trait-12-2	prot-7-3880	Stanzick_eGFR	fenland6461_54	Inverse variance weighted	12.8435	11	0.303678	26.6166	0.0289984	12	APOC3	FENLAND	Glomerular filtration rate
trait-12-2	prot-8-1399	Stanzick_eGFR	SeqId_15363_32	MR Egger	47.3897	51	0.617839	94.9124	0.412684	53	APOA5	ARIC	Glomerular filtration rate
trait-12-2	prot-8-1399	Stanzick_eGFR	SeqId_15363_32	Inverse variance weighted	48.7403	52	0.602876	94.9124	0.412684	53	APOA5	ARIC	Glomerular filtration rate
trait-12-2	prot-8-1810	Stanzick_eGFR	SeqId_17685_9	MR Egger	6.73356	5	0.241222	53.5229	0.0494297	7	APOA4	ARIC	Glomerular filtration rate
trait-12-2	prot-8-1810	Stanzick_eGFR	SeqId_17685_9	Inverse variance weighted	26.8915	6	0.000151742	53.5229	0.0494297	7	APOA4	ARIC	Glomerular filtration rate
trait-12-2	prot-8-2441	Stanzick_eGFR	SeqId_2750_3	MR Egger	6.93679	11	0.804179	1.1775	0.00212182	13	APOA1	ARIC	Glomerular filtration rate
trait-12-2	prot-8-2441	Stanzick_eGFR	SeqId_2750_3	Inverse variance weighted	7.16027	12	0.846843	1.1775	0.00212182	13	APOA1	ARIC	Glomerular filtration rate
trait-12-2	prot-8-3524	Stanzick_eGFR	SeqId_6461_54	MR Egger	16.0241	7	0.0248967	13.2578	0.0162954	9	APOC3	ARIC	Glomerular filtration rate
trait-12-2	prot-8-3524	Stanzick_eGFR	SeqId_6461_54	Inverse variance weighted	17.1661	8	0.0284253	13.2578	0.0162954	9	APOC3	ARIC	Glomerular filtration rate
trait-13-1	prot-5-1480	systolic_blood_pressure	15363_32	MR Egger	106.038	46	1.21546e-06	324.597	0.30606	48	APOA5	deCODE	Systolic blood pressure
trait-13-1	prot-5-1480	systolic_blood_pressure	15363_32	Inverse variance weighted	106.083	47	1.85934e-06	324.597	0.30606	48	APOA5	deCODE	Systolic blood pressure
trait-13-1	prot-5-1910	systolic_blood_pressure	17685_9	MR Egger	15.2872	5	0.00920306	46.2127	0.00906322	7	APOA4	deCODE	Systolic blood pressure
trait-13-1	prot-5-1910	systolic_blood_pressure	17685_9	Inverse variance weighted	16.6435	6	0.0106868	46.2127	0.00906322	7	APOA4	deCODE	Systolic blood pressure
trait-13-1	prot-5-2590	systolic_blood_pressure	2750_3	MR Egger	27.8613	9	0.00100612	89.171	0.0269887	11	APOA1	deCODE	Systolic blood pressure
trait-13-1	prot-5-2590	systolic_blood_pressure	2750_3	Inverse variance weighted	42.6319	10	5.78599e-06	89.171	0.0269887	11	APOA1	deCODE	Systolic blood pressure
trait-13-1	prot-5-3713	systolic_blood_pressure	6461_54	MR Egger	34.8925	8	2.79715e-05	86.7371	0.0239388	10	APOC3	deCODE	Systolic blood pressure
trait-13-1	prot-5-3713	systolic_blood_pressure	6461_54	Inverse variance weighted	35.0945	9	5.73391e-05	86.7371	0.0239388	10	APOC3	deCODE	Systolic blood pressure
trait-13-1	prot-7-1779	systolic_blood_pressure	fenland15363_32	MR Egger	100.848	45	3.64903e-06	248.272	0.52259	47	APOA5	FENLAND	Systolic blood pressure
trait-13-1	prot-7-1779	systolic_blood_pressure	fenland15363_32	Inverse variance weighted	101.16	46	5.10085e-06	248.272	0.52259	47	APOA5	FENLAND	Systolic blood pressure
trait-13-1	prot-7-2189	systolic_blood_pressure	fenland17685_9	MR Egger	16.3324	5	0.00595639	25.6329	0.0164926	7	APOA4	FENLAND	Systolic blood pressure
trait-13-1	prot-7-2189	systolic_blood_pressure	fenland17685_9	Inverse variance weighted	16.6529	6	0.0106474	25.6329	0.0164926	7	APOA4	FENLAND	Systolic blood pressure
trait-13-1	prot-7-2810	systolic_blood_pressure	fenland2750_3	MR Egger	8.7611	9	0.459612	5.02185	0.00513805	11	APOA1	FENLAND	Systolic blood pressure
trait-13-1	prot-7-2810	systolic_blood_pressure	fenland2750_3	Inverse variance weighted	14.2476	10	0.161996	5.02185	0.00513805	11	APOA1	FENLAND	Systolic blood pressure
trait-13-1	prot-7-3880	systolic_blood_pressure	fenland6461_54	MR Egger	21.7328	8	0.00543574	28.7349	0.0261598	10	APOC3	FENLAND	Systolic blood pressure
trait-13-1	prot-7-3880	systolic_blood_pressure	fenland6461_54	Inverse variance weighted	22.825	9	0.00660148	28.7349	0.0261598	10	APOC3	FENLAND	Systolic blood pressure
trait-13-1	prot-8-1399	systolic_blood_pressure	SeqId_15363_32	MR Egger	99.5927	46	8.00909e-06	89.8325	0.375738	48	APOA5	ARIC	Systolic blood pressure
trait-13-1	prot-8-1399	systolic_blood_pressure	SeqId_15363_32	Inverse variance weighted	99.595	47	1.2041e-05	89.8325	0.375738	48	APOA5	ARIC	Systolic blood pressure
trait-13-1	prot-8-1810	systolic_blood_pressure	SeqId_17685_9	MR Egger	16.4604	5	0.00564554	53.5229	0.0494297	7	APOA4	ARIC	Systolic blood pressure
trait-13-1	prot-8-1810	systolic_blood_pressure	SeqId_17685_9	Inverse variance weighted	16.5399	6	0.0111317	53.5229	0.0494297	7	APOA4	ARIC	Systolic blood pressure
trait-13-1	prot-8-2441	systolic_blood_pressure	SeqId_2750_3	MR Egger	36.7891	9	2.86993e-05	1.38371	0.00210925	11	APOA1	ARIC	Systolic blood pressure
trait-13-1	prot-8-2441	systolic_blood_pressure	SeqId_2750_3	Inverse variance weighted	42.6804	10	5.67187e-06	1.38371	0.00210925	11	APOA1	ARIC	Systolic blood pressure
trait-13-1	prot-8-3524	systolic_blood_pressure	SeqId_6461_54	MR Egger	19.5024	7	0.00675092	13.2578	0.0162954	9	APOC3	ARIC	Systolic blood pressure
trait-13-1	prot-8-3524	systolic_blood_pressure	SeqId_6461_54	Inverse variance weighted	19.67	8	0.0116595	13.2578	0.0162954	9	APOC3	ARIC	Systolic blood pressure
trait-13-2	prot-5-1480	diastolic_blood_pressure	15363_32	MR Egger	109.517	47	6.69761e-07	342.789	0.322255	49	APOA5	deCODE	Diastolic blood pressure
trait-13-2	prot-5-1480	diastolic_blood_pressure	15363_32	Inverse variance weighted	109.718	48	9.82719e-07	342.789	0.322255	49	APOA5	deCODE	Diastolic blood pressure
trait-13-2	prot-5-1910	diastolic_blood_pressure	17685_9	MR Egger	13.8028	5	0.0169117	46.2127	0.00906322	7	APOA4	deCODE	Diastolic blood pressure
trait-13-2	prot-5-1910	diastolic_blood_pressure	17685_9	Inverse variance weighted	20.3603	6	0.00238858	46.2127	0.00906322	7	APOA4	deCODE	Diastolic blood pressure
trait-13-2	prot-5-2590	diastolic_blood_pressure	2750_3	MR Egger	56.5105	9	6.26994e-09	89.171	0.0269887	11	APOA1	deCODE	Diastolic blood pressure
trait-13-2	prot-5-2590	diastolic_blood_pressure	2750_3	Inverse variance weighted	56.6185	10	1.57188e-08	89.171	0.0269887	11	APOA1	deCODE	Diastolic blood pressure
trait-13-2	prot-5-3713	diastolic_blood_pressure	6461_54	MR Egger	46.9925	8	1.53844e-07	86.7371	0.0239388	10	APOC3	deCODE	Diastolic blood pressure
trait-13-2	prot-5-3713	diastolic_blood_pressure	6461_54	Inverse variance weighted	47.3349	9	3.39921e-07	86.7371	0.0239388	10	APOC3	deCODE	Diastolic blood pressure
trait-13-2	prot-7-1779	diastolic_blood_pressure	fenland15363_32	MR Egger	108.399	46	5.9754e-07	280.603	0.55823	48	APOA5	FENLAND	Diastolic blood pressure
trait-13-2	prot-7-1779	diastolic_blood_pressure	fenland15363_32	Inverse variance weighted	108.407	47	9.33649e-07	280.603	0.55823	48	APOA5	FENLAND	Diastolic blood pressure
trait-13-2	prot-7-2189	diastolic_blood_pressure	fenland17685_9	MR Egger	17.3734	5	0.00384354	25.6329	0.0164926	7	APOA4	FENLAND	Diastolic blood pressure
trait-13-2	prot-7-2189	diastolic_blood_pressure	fenland17685_9	Inverse variance weighted	21.7808	6	0.00132672	25.6329	0.0164926	7	APOA4	FENLAND	Diastolic blood pressure
trait-13-2	prot-7-2810	diastolic_blood_pressure	fenland2750_3	MR Egger	25.1688	9	0.00278999	5.02185	0.00513805	11	APOA1	FENLAND	Diastolic blood pressure
trait-13-2	prot-7-2810	diastolic_blood_pressure	fenland2750_3	Inverse variance weighted	36.7047	10	6.36502e-05	5.02185	0.00513805	11	APOA1	FENLAND	Diastolic blood pressure
trait-13-2	prot-7-3880	diastolic_blood_pressure	fenland6461_54	MR Egger	26.6491	8	0.000812651	28.7349	0.0261598	10	APOC3	FENLAND	Diastolic blood pressure
trait-13-2	prot-7-3880	diastolic_blood_pressure	fenland6461_54	Inverse variance weighted	29.3032	9	0.000575972	28.7349	0.0261598	10	APOC3	FENLAND	Diastolic blood pressure
trait-13-2	prot-8-1399	diastolic_blood_pressure	SeqId_15363_32	MR Egger	109.436	47	6.86283e-07	100.014	0.406235	49	APOA5	ARIC	Diastolic blood pressure
trait-13-2	prot-8-1399	diastolic_blood_pressure	SeqId_15363_32	Inverse variance weighted	109.436	48	1.06832e-06	100.014	0.406235	49	APOA5	ARIC	Diastolic blood pressure
trait-13-2	prot-8-1810	diastolic_blood_pressure	SeqId_17685_9	MR Egger	18.8705	5	0.00203182	53.5229	0.0494297	7	APOA4	ARIC	Diastolic blood pressure
trait-13-2	prot-8-1810	diastolic_blood_pressure	SeqId_17685_9	Inverse variance weighted	22.2535	6	0.0010892	53.5229	0.0494297	7	APOA4	ARIC	Diastolic blood pressure
trait-13-2	prot-8-2441	diastolic_blood_pressure	SeqId_2750_3	MR Egger	41.0621	9	4.87349e-06	1.38371	0.00210925	11	APOA1	ARIC	Diastolic blood pressure
trait-13-2	prot-8-2441	diastolic_blood_pressure	SeqId_2750_3	Inverse variance weighted	62.339	10	1.30449e-09	1.38371	0.00210925	11	APOA1	ARIC	Diastolic blood pressure
trait-13-2	prot-8-3524	diastolic_blood_pressure	SeqId_6461_54	MR Egger	10.653	7	0.154489	13.2578	0.0162954	9	APOC3	ARIC	Diastolic blood pressure
trait-13-2	prot-8-3524	diastolic_blood_pressure	SeqId_6461_54	Inverse variance weighted	11.5395	8	0.172963	13.2578	0.0162954	9	APOC3	ARIC	Diastolic blood pressure
trait-14-10	prot-5-1480	Fat_Pancreas	15363_32	MR Egger	40.7353	51	0.847701	333.521	0.333532	53	APOA5	deCODE	Pancreas Fat
trait-14-10	prot-5-1480	Fat_Pancreas	15363_32	Inverse variance weighted	41.7186	52	0.845412	333.521	0.333532	53	APOA5	deCODE	Pancreas Fat
trait-14-10	prot-5-1910	Fat_Pancreas	17685_9	MR Egger	3.94919	5	0.556755	46.2127	0.00906322	7	APOA4	deCODE	Pancreas Fat
trait-14-10	prot-5-1910	Fat_Pancreas	17685_9	Inverse variance weighted	10.4019	6	0.108717	46.2127	0.00906322	7	APOA4	deCODE	Pancreas Fat
trait-14-10	prot-5-2590	Fat_Pancreas	2750_3	MR Egger	4.06851	11	0.96787	122.261	0.043014	13	APOA1	deCODE	Pancreas Fat
trait-14-10	prot-5-2590	Fat_Pancreas	2750_3	Inverse variance weighted	4.69852	12	0.967298	122.261	0.043014	13	APOA1	deCODE	Pancreas Fat
trait-14-10	prot-5-3713	Fat_Pancreas	6461_54	MR Egger	8.99548	9	0.437691	83.8306	0.0254125	11	APOC3	deCODE	Pancreas Fat
trait-14-10	prot-5-3713	Fat_Pancreas	6461_54	Inverse variance weighted	12.006	10	0.284654	83.8306	0.0254125	11	APOC3	deCODE	Pancreas Fat
trait-14-10	prot-7-1779	Fat_Pancreas	fenland15363_32	MR Egger	41.479	53	0.874141	270.479	0.582738	55	APOA5	FENLAND	Pancreas Fat
trait-14-10	prot-7-1779	Fat_Pancreas	fenland15363_32	Inverse variance weighted	42.1569	54	0.879012	270.479	0.582738	55	APOA5	FENLAND	Pancreas Fat
trait-14-10	prot-7-2189	Fat_Pancreas	fenland17685_9	MR Egger	8.2178	5	0.144634	25.6329	0.0164926	7	APOA4	FENLAND	Pancreas Fat
trait-14-10	prot-7-2189	Fat_Pancreas	fenland17685_9	Inverse variance weighted	11.444	6	0.0755861	25.6329	0.0164926	7	APOA4	FENLAND	Pancreas Fat
trait-14-10	prot-7-2810	Fat_Pancreas	fenland2750_3	MR Egger	5.0906	11	0.926699	4.71154	0.0056949	13	APOA1	FENLAND	Pancreas Fat
trait-14-10	prot-7-2810	Fat_Pancreas	fenland2750_3	Inverse variance weighted	5.4077	12	0.942959	4.71154	0.0056949	13	APOA1	FENLAND	Pancreas Fat
trait-14-10	prot-7-3880	Fat_Pancreas	fenland6461_54	MR Egger	10.878	9	0.284162	27.7237	0.0277213	11	APOC3	FENLAND	Pancreas Fat
trait-14-10	prot-7-3880	Fat_Pancreas	fenland6461_54	Inverse variance weighted	12.2066	10	0.271466	27.7237	0.0277213	11	APOC3	FENLAND	Pancreas Fat
trait-14-10	prot-8-1399	Fat_Pancreas	SeqId_15363_32	MR Egger	40.8282	50	0.819206	96.7027	0.412563	52	APOA5	ARIC	Pancreas Fat
trait-14-10	prot-8-1399	Fat_Pancreas	SeqId_15363_32	Inverse variance weighted	41.0307	51	0.839578	96.7027	0.412563	52	APOA5	ARIC	Pancreas Fat
trait-14-10	prot-8-1810	Fat_Pancreas	SeqId_17685_9	MR Egger	5.37956	5	0.371333	53.5229	0.0494297	7	APOA4	ARIC	Pancreas Fat
trait-14-10	prot-8-1810	Fat_Pancreas	SeqId_17685_9	Inverse variance weighted	11.0855	6	0.0857683	53.5229	0.0494297	7	APOA4	ARIC	Pancreas Fat
trait-14-10	prot-8-2441	Fat_Pancreas	SeqId_2750_3	MR Egger	4.52088	11	0.952137	1.1775	0.00212182	13	APOA1	ARIC	Pancreas Fat
trait-14-10	prot-8-2441	Fat_Pancreas	SeqId_2750_3	Inverse variance weighted	5.41703	12	0.942581	1.1775	0.00212182	13	APOA1	ARIC	Pancreas Fat
trait-14-10	prot-8-3524	Fat_Pancreas	SeqId_6461_54	MR Egger	7.61299	7	0.367953	13.2578	0.0162954	9	APOC3	ARIC	Pancreas Fat
trait-14-10	prot-8-3524	Fat_Pancreas	SeqId_6461_54	Inverse variance weighted	10.4787	8	0.233019	13.2578	0.0162954	9	APOC3	ARIC	Pancreas Fat
trait-14-8	prot-5-1480	Fat_Liver	15363_32	MR Egger	47.4901	51	0.613856	333.521	0.333532	53	APOA5	deCODE	Liver Fat
trait-14-8	prot-5-1480	Fat_Liver	15363_32	Inverse variance weighted	48.2216	52	0.623254	333.521	0.333532	53	APOA5	deCODE	Liver Fat
trait-14-8	prot-5-1910	Fat_Liver	17685_9	MR Egger	10.0554	5	0.0736798	46.2127	0.00906322	7	APOA4	deCODE	Liver Fat
trait-14-8	prot-5-1910	Fat_Liver	17685_9	Inverse variance weighted	10.1078	6	0.120186	46.2127	0.00906322	7	APOA4	deCODE	Liver Fat
trait-14-8	prot-5-2590	Fat_Liver	2750_3	MR Egger	12.341	11	0.338564	122.261	0.043014	13	APOA1	deCODE	Liver Fat
trait-14-8	prot-5-2590	Fat_Liver	2750_3	Inverse variance weighted	13.6125	12	0.326137	122.261	0.043014	13	APOA1	deCODE	Liver Fat
trait-14-8	prot-5-3713	Fat_Liver	6461_54	MR Egger	9.56641	9	0.386712	83.8306	0.0254125	11	APOC3	deCODE	Liver Fat
trait-14-8	prot-5-3713	Fat_Liver	6461_54	Inverse variance weighted	13.1454	10	0.215655	83.8306	0.0254125	11	APOC3	deCODE	Liver Fat
trait-14-8	prot-7-1779	Fat_Liver	fenland15363_32	MR Egger	51.912	53	0.516547	270.479	0.582738	55	APOA5	FENLAND	Liver Fat
trait-14-8	prot-7-1779	Fat_Liver	fenland15363_32	Inverse variance weighted	52.8749	54	0.517828	270.479	0.582738	55	APOA5	FENLAND	Liver Fat
trait-14-8	prot-7-2189	Fat_Liver	fenland17685_9	MR Egger	12.1002	5	0.0334398	25.6329	0.0164926	7	APOA4	FENLAND	Liver Fat
trait-14-8	prot-7-2189	Fat_Liver	fenland17685_9	Inverse variance weighted	12.9755	6	0.043427	25.6329	0.0164926	7	APOA4	FENLAND	Liver Fat
trait-14-8	prot-7-2810	Fat_Liver	fenland2750_3	MR Egger	7.04287	11	0.795601	4.71154	0.0056949	13	APOA1	FENLAND	Liver Fat
trait-14-8	prot-7-2810	Fat_Liver	fenland2750_3	Inverse variance weighted	8.28583	12	0.762414	4.71154	0.0056949	13	APOA1	FENLAND	Liver Fat
trait-14-8	prot-7-3880	Fat_Liver	fenland6461_54	MR Egger	9.08096	9	0.429834	27.7237	0.0277213	11	APOC3	FENLAND	Liver Fat
trait-14-8	prot-7-3880	Fat_Liver	fenland6461_54	Inverse variance weighted	13.6578	10	0.189179	27.7237	0.0277213	11	APOC3	FENLAND	Liver Fat
trait-14-8	prot-8-1399	Fat_Liver	SeqId_15363_32	MR Egger	46.5578	50	0.612305	96.7027	0.412563	52	APOA5	ARIC	Liver Fat
trait-14-8	prot-8-1399	Fat_Liver	SeqId_15363_32	Inverse variance weighted	48.5655	51	0.570899	96.7027	0.412563	52	APOA5	ARIC	Liver Fat
trait-14-8	prot-8-1810	Fat_Liver	SeqId_17685_9	MR Egger	10.1284	5	0.0716768	53.5229	0.0494297	7	APOA4	ARIC	Liver Fat
trait-14-8	prot-8-1810	Fat_Liver	SeqId_17685_9	Inverse variance weighted	10.281	6	0.113305	53.5229	0.0494297	7	APOA4	ARIC	Liver Fat
trait-14-8	prot-8-2441	Fat_Liver	SeqId_2750_3	MR Egger	9.53842	11	0.572321	1.1775	0.00212182	13	APOA1	ARIC	Liver Fat
trait-14-8	prot-8-2441	Fat_Liver	SeqId_2750_3	Inverse variance weighted	9.53904	12	0.656329	1.1775	0.00212182	13	APOA1	ARIC	Liver Fat
trait-14-8	prot-8-3524	Fat_Liver	SeqId_6461_54	MR Egger	5.62362	7	0.584318	13.2578	0.0162954	9	APOC3	ARIC	Liver Fat
trait-14-8	prot-8-3524	Fat_Liver	SeqId_6461_54	Inverse variance weighted	13.0126	8	0.111418	13.2578	0.0162954	9	APOC3	ARIC	Liver Fat
trait-16-1	prot-5-1480	HDL_GLGC2022_European_MalesandFemales	15363_32	MR Egger	6215.31	58	0	326.522	0.356817	60	APOA5	deCODE	HDL cholesterol
trait-16-1	prot-5-1480	HDL_GLGC2022_European_MalesandFemales	15363_32	Inverse variance weighted	6365.18	59	0	326.522	0.356817	60	APOA5	deCODE	HDL cholesterol
trait-16-1	prot-5-1910	HDL_GLGC2022_European_MalesandFemales	17685_9	MR Egger	382.586	5	1.67843e-80	46.2127	0.00906322	7	APOA4	deCODE	HDL cholesterol
trait-16-1	prot-5-1910	HDL_GLGC2022_European_MalesandFemales	17685_9	Inverse variance weighted	384.931	6	4.8474e-80	46.2127	0.00906322	7	APOA4	deCODE	HDL cholesterol
trait-16-1	prot-5-2590	HDL_GLGC2022_European_MalesandFemales	2750_3	MR Egger	795.842	11	1.47977e-163	122.261	0.043014	13	APOA1	deCODE	HDL cholesterol
trait-16-1	prot-5-2590	HDL_GLGC2022_European_MalesandFemales	2750_3	Inverse variance weighted	815.082	12	9.64154e-167	122.261	0.043014	13	APOA1	deCODE	HDL cholesterol
trait-16-1	prot-5-3713	HDL_GLGC2022_European_MalesandFemales	6461_54	MR Egger	1261.6	13	9.79591e-262	72.9583	0.03002	15	APOC3	deCODE	HDL cholesterol
trait-16-1	prot-5-3713	HDL_GLGC2022_European_MalesandFemales	6461_54	Inverse variance weighted	1284.93	14	9.41362e-266	72.9583	0.03002	15	APOC3	deCODE	HDL cholesterol
trait-16-1	prot-7-1779	HDL_GLGC2022_European_MalesandFemales	fenland15363_32	MR Egger	5791.09	53	0	270.479	0.582738	55	APOA5	FENLAND	HDL cholesterol
trait-16-1	prot-7-1779	HDL_GLGC2022_European_MalesandFemales	fenland15363_32	Inverse variance weighted	5939.53	54	0	270.479	0.582738	55	APOA5	FENLAND	HDL cholesterol
trait-16-1	prot-7-2189	HDL_GLGC2022_European_MalesandFemales	fenland17685_9	MR Egger	476.029	5	1.19044e-100	25.6329	0.0164926	7	APOA4	FENLAND	HDL cholesterol
trait-16-1	prot-7-2189	HDL_GLGC2022_European_MalesandFemales	fenland17685_9	Inverse variance weighted	478.478	6	3.63227e-100	25.6329	0.0164926	7	APOA4	FENLAND	HDL cholesterol
trait-16-1	prot-7-2810	HDL_GLGC2022_European_MalesandFemales	fenland2750_3	MR Egger	830.476	11	5.40391e-171	4.71154	0.0056949	13	APOA1	FENLAND	HDL cholesterol
trait-16-1	prot-7-2810	HDL_GLGC2022_European_MalesandFemales	fenland2750_3	Inverse variance weighted	835.251	12	4.54389e-171	4.71154	0.0056949	13	APOA1	FENLAND	HDL cholesterol
trait-16-1	prot-7-3880	HDL_GLGC2022_European_MalesandFemales	fenland6461_54	MR Egger	606.241	10	8.09767e-124	26.6166	0.0289984	12	APOC3	FENLAND	HDL cholesterol
trait-16-1	prot-7-3880	HDL_GLGC2022_European_MalesandFemales	fenland6461_54	Inverse variance weighted	614.685	11	1.01072e-124	26.6166	0.0289984	12	APOC3	FENLAND	HDL cholesterol
trait-16-1	prot-8-1399	HDL_GLGC2022_European_MalesandFemales	SeqId_15363_32	MR Egger	4862.94	51	0	94.9124	0.412684	53	APOA5	ARIC	HDL cholesterol
trait-16-1	prot-8-1399	HDL_GLGC2022_European_MalesandFemales	SeqId_15363_32	Inverse variance weighted	5015.12	52	0	94.9124	0.412684	53	APOA5	ARIC	HDL cholesterol
trait-16-1	prot-8-1810	HDL_GLGC2022_European_MalesandFemales	SeqId_17685_9	MR Egger	518.736	5	7.20378e-110	53.5229	0.0494297	7	APOA4	ARIC	HDL cholesterol
trait-16-1	prot-8-1810	HDL_GLGC2022_European_MalesandFemales	SeqId_17685_9	Inverse variance weighted	520.668	6	2.96275e-109	53.5229	0.0494297	7	APOA4	ARIC	HDL cholesterol
trait-16-1	prot-8-2441	HDL_GLGC2022_European_MalesandFemales	SeqId_2750_3	MR Egger	790.11	11	2.51696e-162	1.1775	0.00212182	13	APOA1	ARIC	HDL cholesterol
trait-16-1	prot-8-2441	HDL_GLGC2022_European_MalesandFemales	SeqId_2750_3	Inverse variance weighted	831.683	12	2.64803e-170	1.1775	0.00212182	13	APOA1	ARIC	HDL cholesterol
trait-16-1	prot-8-3524	HDL_GLGC2022_European_MalesandFemales	SeqId_6461_54	MR Egger	992.298	7	5.55651e-210	13.2578	0.0162954	9	APOC3	ARIC	HDL cholesterol
trait-16-1	prot-8-3524	HDL_GLGC2022_European_MalesandFemales	SeqId_6461_54	Inverse variance weighted	1142.71	8	2.27997e-241	13.2578	0.0162954	9	APOC3	ARIC	HDL cholesterol
trait-16-2	prot-5-1480	LDL_GLGC2022_European_MalesandFemales	15363_32	MR Egger	1302.4	58	3.21646e-234	326.522	0.356817	60	APOA5	deCODE	LDL cholesterol
trait-16-2	prot-5-1480	LDL_GLGC2022_European_MalesandFemales	15363_32	Inverse variance weighted	1337.59	59	7.46239e-241	326.522	0.356817	60	APOA5	deCODE	LDL cholesterol
trait-16-2	prot-5-1910	LDL_GLGC2022_European_MalesandFemales	17685_9	MR Egger	97.122	5	2.1348e-19	46.2127	0.00906322	7	APOA4	deCODE	LDL cholesterol
trait-16-2	prot-5-1910	LDL_GLGC2022_European_MalesandFemales	17685_9	Inverse variance weighted	101.165	6	1.43359e-19	46.2127	0.00906322	7	APOA4	deCODE	LDL cholesterol
trait-16-2	prot-5-2590	LDL_GLGC2022_European_MalesandFemales	2750_3	MR Egger	208.469	11	1.29659e-38	122.261	0.043014	13	APOA1	deCODE	LDL cholesterol
trait-16-2	prot-5-2590	LDL_GLGC2022_European_MalesandFemales	2750_3	Inverse variance weighted	248.584	12	2.70079e-46	122.261	0.043014	13	APOA1	deCODE	LDL cholesterol
trait-16-2	prot-5-3713	LDL_GLGC2022_European_MalesandFemales	6461_54	MR Egger	386.05	13	1.96965e-74	72.9583	0.03002	15	APOC3	deCODE	LDL cholesterol
trait-16-2	prot-5-3713	LDL_GLGC2022_European_MalesandFemales	6461_54	Inverse variance weighted	396.091	14	8.44095e-76	72.9583	0.03002	15	APOC3	deCODE	LDL cholesterol
trait-16-2	prot-7-1779	LDL_GLGC2022_European_MalesandFemales	fenland15363_32	MR Egger	1027.34	53	1.45738e-180	270.479	0.582738	55	APOA5	FENLAND	LDL cholesterol
trait-16-2	prot-7-1779	LDL_GLGC2022_European_MalesandFemales	fenland15363_32	Inverse variance weighted	1060.56	54	9.03685e-187	270.479	0.582738	55	APOA5	FENLAND	LDL cholesterol
trait-16-2	prot-7-2189	LDL_GLGC2022_European_MalesandFemales	fenland17685_9	MR Egger	78.5376	5	1.69708e-15	25.6329	0.0164926	7	APOA4	FENLAND	LDL cholesterol
trait-16-2	prot-7-2189	LDL_GLGC2022_European_MalesandFemales	fenland17685_9	Inverse variance weighted	91.6504	6	1.37563e-17	25.6329	0.0164926	7	APOA4	FENLAND	LDL cholesterol
trait-16-2	prot-7-2810	LDL_GLGC2022_European_MalesandFemales	fenland2750_3	MR Egger	142.286	11	5.58163e-25	4.71154	0.0056949	13	APOA1	FENLAND	LDL cholesterol
trait-16-2	prot-7-2810	LDL_GLGC2022_European_MalesandFemales	fenland2750_3	Inverse variance weighted	173.968	12	7.35836e-31	4.71154	0.0056949	13	APOA1	FENLAND	LDL cholesterol
trait-16-2	prot-7-3880	LDL_GLGC2022_European_MalesandFemales	fenland6461_54	MR Egger	204.575	10	1.79178e-38	26.6166	0.0289984	12	APOC3	FENLAND	LDL cholesterol
trait-16-2	prot-7-3880	LDL_GLGC2022_European_MalesandFemales	fenland6461_54	Inverse variance weighted	213.272	11	1.29986e-39	26.6166	0.0289984	12	APOC3	FENLAND	LDL cholesterol
trait-16-2	prot-8-1399	LDL_GLGC2022_European_MalesandFemales	SeqId_15363_32	MR Egger	923.146	51	2.23584e-160	94.9124	0.412684	53	APOA5	ARIC	LDL cholesterol
trait-16-2	prot-8-1399	LDL_GLGC2022_European_MalesandFemales	SeqId_15363_32	Inverse variance weighted	963.515	52	4.77071e-168	94.9124	0.412684	53	APOA5	ARIC	LDL cholesterol
trait-16-2	prot-8-1810	LDL_GLGC2022_European_MalesandFemales	SeqId_17685_9	MR Egger	122.36	5	9.92533e-25	53.5229	0.0494297	7	APOA4	ARIC	LDL cholesterol
trait-16-2	prot-8-1810	LDL_GLGC2022_European_MalesandFemales	SeqId_17685_9	Inverse variance weighted	122.523	6	4.80804e-24	53.5229	0.0494297	7	APOA4	ARIC	LDL cholesterol
trait-16-2	prot-8-2441	LDL_GLGC2022_European_MalesandFemales	SeqId_2750_3	MR Egger	255.256	11	2.21411e-48	1.1775	0.00212182	13	APOA1	ARIC	LDL cholesterol
trait-16-2	prot-8-2441	LDL_GLGC2022_European_MalesandFemales	SeqId_2750_3	Inverse variance weighted	280.556	12	5.61744e-53	1.1775	0.00212182	13	APOA1	ARIC	LDL cholesterol
trait-16-2	prot-8-3524	LDL_GLGC2022_European_MalesandFemales	SeqId_6461_54	MR Egger	311.289	7	2.34489e-63	13.2578	0.0162954	9	APOC3	ARIC	LDL cholesterol
trait-16-2	prot-8-3524	LDL_GLGC2022_European_MalesandFemales	SeqId_6461_54	Inverse variance weighted	321.079	8	1.33451e-64	13.2578	0.0162954	9	APOC3	ARIC	LDL cholesterol
trait-16-4	prot-5-1480	logTG_GLGC2022_European_MalesandFemales	15363_32	MR Egger	23965.9	58	0	326.522	0.356817	60	APOA5	deCODE	Triglycerides
trait-16-4	prot-5-1480	logTG_GLGC2022_European_MalesandFemales	15363_32	Inverse variance weighted	25008.1	59	0	326.522	0.356817	60	APOA5	deCODE	Triglycerides
trait-16-4	prot-5-1910	logTG_GLGC2022_European_MalesandFemales	17685_9	MR Egger	1600.46	5	0	46.2127	0.00906322	7	APOA4	deCODE	Triglycerides
trait-16-4	prot-5-1910	logTG_GLGC2022_European_MalesandFemales	17685_9	Inverse variance weighted	2148.05	6	0	46.2127	0.00906322	7	APOA4	deCODE	Triglycerides
trait-16-4	prot-5-2590	logTG_GLGC2022_European_MalesandFemales	2750_3	MR Egger	4525.28	11	0	122.261	0.043014	13	APOA1	deCODE	Triglycerides
trait-16-4	prot-5-2590	logTG_GLGC2022_European_MalesandFemales	2750_3	Inverse variance weighted	5319.08	12	0	122.261	0.043014	13	APOA1	deCODE	Triglycerides
trait-16-4	prot-5-3713	logTG_GLGC2022_European_MalesandFemales	6461_54	MR Egger	6827.34	13	0	72.9583	0.03002	15	APOC3	deCODE	Triglycerides
trait-16-4	prot-5-3713	logTG_GLGC2022_European_MalesandFemales	6461_54	Inverse variance weighted	6830.91	14	0	72.9583	0.03002	15	APOC3	deCODE	Triglycerides
trait-16-4	prot-7-1779	logTG_GLGC2022_European_MalesandFemales	fenland15363_32	MR Egger	19403.7	53	0	270.479	0.582738	55	APOA5	FENLAND	Triglycerides
trait-16-4	prot-7-1779	logTG_GLGC2022_European_MalesandFemales	fenland15363_32	Inverse variance weighted	20446.7	54	0	270.479	0.582738	55	APOA5	FENLAND	Triglycerides
trait-16-4	prot-7-2189	logTG_GLGC2022_European_MalesandFemales	fenland17685_9	MR Egger	1907.84	5	0	25.6329	0.0164926	7	APOA4	FENLAND	Triglycerides
trait-16-4	prot-7-2189	logTG_GLGC2022_European_MalesandFemales	fenland17685_9	Inverse variance weighted	2333.29	6	0	25.6329	0.0164926	7	APOA4	FENLAND	Triglycerides
trait-16-4	prot-7-2810	logTG_GLGC2022_European_MalesandFemales	fenland2750_3	MR Egger	2736.22	11	0	4.71154	0.0056949	13	APOA1	FENLAND	Triglycerides
trait-16-4	prot-7-2810	logTG_GLGC2022_European_MalesandFemales	fenland2750_3	Inverse variance weighted	3391.72	12	0	4.71154	0.0056949	13	APOA1	FENLAND	Triglycerides
trait-16-4	prot-7-3880	logTG_GLGC2022_European_MalesandFemales	fenland6461_54	MR Egger	2821.42	10	0	26.6166	0.0289984	12	APOC3	FENLAND	Triglycerides
trait-16-4	prot-7-3880	logTG_GLGC2022_European_MalesandFemales	fenland6461_54	Inverse variance weighted	2830.42	11	0	26.6166	0.0289984	12	APOC3	FENLAND	Triglycerides
trait-16-4	prot-8-1399	logTG_GLGC2022_European_MalesandFemales	SeqId_15363_32	MR Egger	17132.8	51	0	94.9124	0.412684	53	APOA5	ARIC	Triglycerides
trait-16-4	prot-8-1399	logTG_GLGC2022_European_MalesandFemales	SeqId_15363_32	Inverse variance weighted	18421	52	0	94.9124	0.412684	53	APOA5	ARIC	Triglycerides
trait-16-4	prot-8-1810	logTG_GLGC2022_European_MalesandFemales	SeqId_17685_9	MR Egger	2423.05	5	0	53.5229	0.0494297	7	APOA4	ARIC	Triglycerides
trait-16-4	prot-8-1810	logTG_GLGC2022_European_MalesandFemales	SeqId_17685_9	Inverse variance weighted	2549.43	6	0	53.5229	0.0494297	7	APOA4	ARIC	Triglycerides
trait-16-4	prot-8-2441	logTG_GLGC2022_European_MalesandFemales	SeqId_2750_3	MR Egger	5324.11	11	0	1.1775	0.00212182	13	APOA1	ARIC	Triglycerides
trait-16-4	prot-8-2441	logTG_GLGC2022_European_MalesandFemales	SeqId_2750_3	Inverse variance weighted	5866.31	12	0	1.1775	0.00212182	13	APOA1	ARIC	Triglycerides
trait-16-4	prot-8-3524	logTG_GLGC2022_European_MalesandFemales	SeqId_6461_54	MR Egger	4444.88	7	0	13.2578	0.0162954	9	APOC3	ARIC	Triglycerides
trait-16-4	prot-8-3524	logTG_GLGC2022_European_MalesandFemales	SeqId_6461_54	Inverse variance weighted	5138.18	8	0	13.2578	0.0162954	9	APOC3	ARIC	Triglycerides
trait-19-5	prot-5-1480	apolipoprotein_B	15363_32	MR Egger	906.958	54	3.52392e-155	319.909	0.336535	56	APOA5	deCODE	Apolipoprotein B
trait-19-5	prot-5-1480	apolipoprotein_B	15363_32	Inverse variance weighted	927.581	55	8.75002e-159	319.909	0.336535	56	APOA5	deCODE	Apolipoprotein B
trait-19-5	prot-5-1910	apolipoprotein_B	17685_9	MR Egger	87.247	5	2.54302e-17	46.2127	0.00906322	7	APOA4	deCODE	Apolipoprotein B
trait-19-5	prot-5-1910	apolipoprotein_B	17685_9	Inverse variance weighted	92.226	6	1.04429e-17	46.2127	0.00906322	7	APOA4	deCODE	Apolipoprotein B
trait-19-5	prot-5-2590	apolipoprotein_B	2750_3	MR Egger	246.028	10	3.71133e-47	123.43	0.0402016	12	APOA1	deCODE	Apolipoprotein B
trait-19-5	prot-5-2590	apolipoprotein_B	2750_3	Inverse variance weighted	284.788	11	1.39591e-54	123.43	0.0402016	12	APOA1	deCODE	Apolipoprotein B
trait-19-5	prot-5-3713	apolipoprotein_B	6461_54	MR Egger	388.442	13	6.16177e-75	72.9583	0.03002	15	APOC3	deCODE	Apolipoprotein B
trait-19-5	prot-5-3713	apolipoprotein_B	6461_54	Inverse variance weighted	395.006	14	1.42853e-75	72.9583	0.03002	15	APOC3	deCODE	Apolipoprotein B
trait-19-5	prot-7-1779	apolipoprotein_B	fenland15363_32	MR Egger	665.551	48	1.27493e-109	281.264	0.568895	50	APOA5	FENLAND	Apolipoprotein B
trait-19-5	prot-7-1779	apolipoprotein_B	fenland15363_32	Inverse variance weighted	685.112	49	5.32615e-113	281.264	0.568895	50	APOA5	FENLAND	Apolipoprotein B
trait-19-5	prot-7-2189	apolipoprotein_B	fenland17685_9	MR Egger	72.9036	5	2.54611e-14	25.6329	0.0164926	7	APOA4	FENLAND	Apolipoprotein B
trait-19-5	prot-7-2189	apolipoprotein_B	fenland17685_9	Inverse variance weighted	87.862	6	8.41942e-17	25.6329	0.0164926	7	APOA4	FENLAND	Apolipoprotein B
trait-19-5	prot-7-2810	apolipoprotein_B	fenland2750_3	MR Egger	75.2885	10	4.18057e-12	4.9916	0.00556948	12	APOA1	FENLAND	Apolipoprotein B
trait-19-5	prot-7-2810	apolipoprotein_B	fenland2750_3	Inverse variance weighted	84.1236	11	2.34029e-13	4.9916	0.00556948	12	APOA1	FENLAND	Apolipoprotein B
trait-19-5	prot-7-3880	apolipoprotein_B	fenland6461_54	MR Egger	187.132	10	7.7242e-35	26.6166	0.0289984	12	APOC3	FENLAND	Apolipoprotein B
trait-19-5	prot-7-3880	apolipoprotein_B	fenland6461_54	Inverse variance weighted	199.125	11	1.12983e-36	26.6166	0.0289984	12	APOC3	FENLAND	Apolipoprotein B
trait-19-5	prot-8-1399	apolipoprotein_B	SeqId_15363_32	MR Egger	590.264	48	1.81489e-94	98.0496	0.406356	50	APOA5	ARIC	Apolipoprotein B
trait-19-5	prot-8-1399	apolipoprotein_B	SeqId_15363_32	Inverse variance weighted	627.222	49	2.50625e-101	98.0496	0.406356	50	APOA5	ARIC	Apolipoprotein B
trait-19-5	prot-8-1810	apolipoprotein_B	SeqId_17685_9	MR Egger	96.0777	5	3.5419e-19	53.5229	0.0494297	7	APOA4	ARIC	Apolipoprotein B
trait-19-5	prot-8-1810	apolipoprotein_B	SeqId_17685_9	Inverse variance weighted	96.4205	6	1.39902e-18	53.5229	0.0494297	7	APOA4	ARIC	Apolipoprotein B
trait-19-5	prot-8-2441	apolipoprotein_B	SeqId_2750_3	MR Egger	254.165	10	7.22376e-49	1.27477	0.00212011	12	APOA1	ARIC	Apolipoprotein B
trait-19-5	prot-8-2441	apolipoprotein_B	SeqId_2750_3	Inverse variance weighted	260.927	11	1.43375e-49	1.27477	0.00212011	12	APOA1	ARIC	Apolipoprotein B
trait-19-5	prot-8-3524	apolipoprotein_B	SeqId_6461_54	MR Egger	265.888	7	1.14558e-53	13.2578	0.0162954	9	APOC3	ARIC	Apolipoprotein B
trait-19-5	prot-8-3524	apolipoprotein_B	SeqId_6461_54	Inverse variance weighted	276.607	8	3.88414e-55	13.2578	0.0162954	9	APOC3	ARIC	Apolipoprotein B
trait-2-2	prot-5-1480	fasting_insulin_combined	15363_32	MR Egger	23.279	28	0.718956	206.139	0.148914	30	APOA5	deCODE	Fasting insulin
trait-2-2	prot-5-1480	fasting_insulin_combined	15363_32	Inverse variance weighted	25.7959	29	0.636375	206.139	0.148914	30	APOA5	deCODE	Fasting insulin
trait-2-2	prot-5-1910	fasting_insulin_combined	17685_9	MR Egger	0.822106	3	0.844173	35.7879	0.00503345	5	APOA4	deCODE	Fasting insulin
trait-2-2	prot-5-1910	fasting_insulin_combined	17685_9	Inverse variance weighted	1.38368	4	0.847027	35.7879	0.00503345	5	APOA4	deCODE	Fasting insulin
trait-2-2	prot-5-2590	fasting_insulin_combined	2750_3	MR Egger	2.59923	5	0.761482	95.6615	0.0185816	7	APOA1	deCODE	Fasting insulin
trait-2-2	prot-5-2590	fasting_insulin_combined	2750_3	Inverse variance weighted	2.73368	6	0.841453	95.6615	0.0185816	7	APOA1	deCODE	Fasting insulin
trait-2-2	prot-5-3713	fasting_insulin_combined	6461_54	MR Egger	8.29586	5	0.140666	92.3992	0.0179588	7	APOC3	deCODE	Fasting insulin
trait-2-2	prot-5-3713	fasting_insulin_combined	6461_54	Inverse variance weighted	8.77393	6	0.186697	92.3992	0.0179588	7	APOC3	deCODE	Fasting insulin
trait-2-2	prot-7-1779	fasting_insulin_combined	fenland15363_32	MR Egger	23.6906	28	0.697756	136.393	0.277056	30	APOA5	FENLAND	Fasting insulin
trait-2-2	prot-7-1779	fasting_insulin_combined	fenland15363_32	Inverse variance weighted	25.6506	29	0.644092	136.393	0.277056	30	APOA5	FENLAND	Fasting insulin
trait-2-2	prot-7-2189	fasting_insulin_combined	fenland17685_9	MR Egger	1.08402	3	0.780932	29.3918	0.0135459	5	APOA4	FENLAND	Fasting insulin
trait-2-2	prot-7-2189	fasting_insulin_combined	fenland17685_9	Inverse variance weighted	1.37121	4	0.849183	29.3918	0.0135459	5	APOA4	FENLAND	Fasting insulin
trait-2-2	prot-7-2810	fasting_insulin_combined	fenland2750_3	MR Egger	2.71148	5	0.744361	6.22527	0.00405609	7	APOA1	FENLAND	Fasting insulin
trait-2-2	prot-7-2810	fasting_insulin_combined	fenland2750_3	Inverse variance weighted	7.36666	6	0.288265	6.22527	0.00405609	7	APOA1	FENLAND	Fasting insulin
trait-2-2	prot-7-3880	fasting_insulin_combined	fenland6461_54	MR Egger	8.79918	5	0.117347	32.6251	0.0208975	7	APOC3	FENLAND	Fasting insulin
trait-2-2	prot-7-3880	fasting_insulin_combined	fenland6461_54	Inverse variance weighted	8.8053	6	0.184827	32.6251	0.0208975	7	APOC3	FENLAND	Fasting insulin
trait-2-2	prot-8-1399	fasting_insulin_combined	SeqId_15363_32	MR Egger	24.225	28	0.669604	56.66	0.19138	30	APOA5	ARIC	Fasting insulin
trait-2-2	prot-8-1399	fasting_insulin_combined	SeqId_15363_32	Inverse variance weighted	25.7669	29	0.63792	56.66	0.19138	30	APOA5	ARIC	Fasting insulin
trait-2-2	prot-8-1810	fasting_insulin_combined	SeqId_17685_9	MR Egger	1.31423	3	0.725756	53.5661	0.035831	5	APOA4	ARIC	Fasting insulin
trait-2-2	prot-8-1810	fasting_insulin_combined	SeqId_17685_9	Inverse variance weighted	1.31483	4	0.858854	53.5661	0.035831	5	APOA4	ARIC	Fasting insulin
trait-2-2	prot-8-2441	fasting_insulin_combined	SeqId_2750_3	MR Egger	6.81732	5	0.234585	1.46585	0.00142212	7	APOA1	ARIC	Fasting insulin
trait-2-2	prot-8-2441	fasting_insulin_combined	SeqId_2750_3	Inverse variance weighted	7.30768	6	0.293327	1.46585	0.00142212	7	APOA1	ARIC	Fasting insulin
trait-2-2	prot-8-3524	fasting_insulin_combined	SeqId_6461_54	MR Egger	8.62445	4	0.0712034	16.3617	0.0134403	6	APOC3	ARIC	Fasting insulin
trait-2-2	prot-8-3524	fasting_insulin_combined	SeqId_6461_54	Inverse variance weighted	8.66428	5	0.123228	16.3617	0.0134403	6	APOC3	ARIC	Fasting insulin
trait-2-4	prot-5-1480	fasting_glucose_combined	15363_32	MR Egger	24.6825	28	0.645054	206.139	0.148914	30	APOA5	deCODE	Fasting glucose
trait-2-4	prot-5-1480	fasting_glucose_combined	15363_32	Inverse variance weighted	30.0406	29	0.41198	206.139	0.148914	30	APOA5	deCODE	Fasting glucose
trait-2-4	prot-5-1910	fasting_glucose_combined	17685_9	MR Egger	2.40353	3	0.492978	35.7879	0.00503345	5	APOA4	deCODE	Fasting glucose
trait-2-4	prot-5-1910	fasting_glucose_combined	17685_9	Inverse variance weighted	2.40855	4	0.661082	35.7879	0.00503345	5	APOA4	deCODE	Fasting glucose
trait-2-4	prot-5-2590	fasting_glucose_combined	2750_3	MR Egger	2.93	5	0.710777	95.6615	0.0185816	7	APOA1	deCODE	Fasting glucose
trait-2-4	prot-5-2590	fasting_glucose_combined	2750_3	Inverse variance weighted	4.6373	6	0.591099	95.6615	0.0185816	7	APOA1	deCODE	Fasting glucose
trait-2-4	prot-5-3713	fasting_glucose_combined	6461_54	MR Egger	3.59912	5	0.608446	92.3992	0.0179588	7	APOC3	deCODE	Fasting glucose
trait-2-4	prot-5-3713	fasting_glucose_combined	6461_54	Inverse variance weighted	5.80573	6	0.4453	92.3992	0.0179588	7	APOC3	deCODE	Fasting glucose
trait-2-4	prot-7-1779	fasting_glucose_combined	fenland15363_32	MR Egger	24.4431	28	0.657945	136.393	0.277056	30	APOA5	FENLAND	Fasting glucose
trait-2-4	prot-7-1779	fasting_glucose_combined	fenland15363_32	Inverse variance weighted	29.3652	29	0.446169	136.393	0.277056	30	APOA5	FENLAND	Fasting glucose
trait-2-4	prot-7-2189	fasting_glucose_combined	fenland17685_9	MR Egger	2.4993	3	0.475417	29.3918	0.0135459	5	APOA4	FENLAND	Fasting glucose
trait-2-4	prot-7-2189	fasting_glucose_combined	fenland17685_9	Inverse variance weighted	2.56654	4	0.632761	29.3918	0.0135459	5	APOA4	FENLAND	Fasting glucose
trait-2-4	prot-7-2810	fasting_glucose_combined	fenland2750_3	MR Egger	2.97663	5	0.703589	6.22527	0.00405609	7	APOA1	FENLAND	Fasting glucose
trait-2-4	prot-7-2810	fasting_glucose_combined	fenland2750_3	Inverse variance weighted	3.54368	6	0.73815	6.22527	0.00405609	7	APOA1	FENLAND	Fasting glucose
trait-2-4	prot-7-3880	fasting_glucose_combined	fenland6461_54	MR Egger	3.08716	5	0.68655	32.6251	0.0208975	7	APOC3	FENLAND	Fasting glucose
trait-2-4	prot-7-3880	fasting_glucose_combined	fenland6461_54	Inverse variance weighted	4.51368	6	0.607516	32.6251	0.0208975	7	APOC3	FENLAND	Fasting glucose
trait-2-4	prot-8-1399	fasting_glucose_combined	SeqId_15363_32	MR Egger	26.0034	28	0.572856	56.66	0.19138	30	APOA5	ARIC	Fasting glucose
trait-2-4	prot-8-1399	fasting_glucose_combined	SeqId_15363_32	Inverse variance weighted	29.6998	29	0.429098	56.66	0.19138	30	APOA5	ARIC	Fasting glucose
trait-2-4	prot-8-1810	fasting_glucose_combined	SeqId_17685_9	MR Egger	2.44433	3	0.485437	53.5661	0.035831	5	APOA4	ARIC	Fasting glucose
trait-2-4	prot-8-1810	fasting_glucose_combined	SeqId_17685_9	Inverse variance weighted	2.77777	4	0.595675	53.5661	0.035831	5	APOA4	ARIC	Fasting glucose
trait-2-4	prot-8-2441	fasting_glucose_combined	SeqId_2750_3	MR Egger	4.31274	5	0.505322	1.46585	0.00142212	7	APOA1	ARIC	Fasting glucose
trait-2-4	prot-8-2441	fasting_glucose_combined	SeqId_2750_3	Inverse variance weighted	4.60435	6	0.595462	1.46585	0.00142212	7	APOA1	ARIC	Fasting glucose
trait-2-4	prot-8-3524	fasting_glucose_combined	SeqId_6461_54	MR Egger	3.62375	4	0.459313	16.3617	0.0134403	6	APOC3	ARIC	Fasting glucose
trait-2-4	prot-8-3524	fasting_glucose_combined	SeqId_6461_54	Inverse variance weighted	4.01527	5	0.547219	16.3617	0.0134403	6	APOC3	ARIC	Fasting glucose
trait-25-1	prot-5-1480	mri_asat	15363_32	MR Egger	49.3282	57	0.755009	315.599	0.345232	59	APOA5	deCODE	ASAT
trait-25-1	prot-5-1480	mri_asat	15363_32	Inverse variance weighted	49.3789	58	0.782656	315.599	0.345232	59	APOA5	deCODE	ASAT
trait-25-1	prot-5-1910	mri_asat	17685_9	MR Egger	10.2329	5	0.0688984	46.2127	0.00906322	7	APOA4	deCODE	ASAT
trait-25-1	prot-5-1910	mri_asat	17685_9	Inverse variance weighted	10.3908	6	0.109129	46.2127	0.00906322	7	APOA4	deCODE	ASAT
trait-25-1	prot-5-2590	mri_asat	2750_3	MR Egger	6.39137	11	0.846017	122.261	0.043014	13	APOA1	deCODE	ASAT
trait-25-1	prot-5-2590	mri_asat	2750_3	Inverse variance weighted	6.60626	12	0.8825	122.261	0.043014	13	APOA1	deCODE	ASAT
trait-25-1	prot-5-3713	mri_asat	6461_54	MR Egger	20.0687	13	0.0935116	72.9583	0.03002	15	APOC3	deCODE	ASAT
trait-25-1	prot-5-3713	mri_asat	6461_54	Inverse variance weighted	21.324	14	0.0936132	72.9583	0.03002	15	APOC3	deCODE	ASAT
trait-25-1	prot-7-1779	mri_asat	fenland15363_32	MR Egger	41.1387	53	0.882039	270.479	0.582738	55	APOA5	FENLAND	ASAT
trait-25-1	prot-7-1779	mri_asat	fenland15363_32	Inverse variance weighted	41.2763	54	0.898099	270.479	0.582738	55	APOA5	FENLAND	ASAT
trait-25-1	prot-7-2189	mri_asat	fenland17685_9	MR Egger	9.77721	5	0.0817996	25.6329	0.0164926	7	APOA4	FENLAND	ASAT
trait-25-1	prot-7-2189	mri_asat	fenland17685_9	Inverse variance weighted	9.96867	6	0.125977	25.6329	0.0164926	7	APOA4	FENLAND	ASAT
trait-25-1	prot-7-2810	mri_asat	fenland2750_3	MR Egger	7.20731	11	0.782055	4.71154	0.0056949	13	APOA1	FENLAND	ASAT
trait-25-1	prot-7-2810	mri_asat	fenland2750_3	Inverse variance weighted	7.30793	12	0.836612	4.71154	0.0056949	13	APOA1	FENLAND	ASAT
trait-25-1	prot-7-3880	mri_asat	fenland6461_54	MR Egger	16.3629	10	0.0897043	26.6166	0.0289984	12	APOC3	FENLAND	ASAT
trait-25-1	prot-7-3880	mri_asat	fenland6461_54	Inverse variance weighted	18.8846	11	0.0631963	26.6166	0.0289984	12	APOC3	FENLAND	ASAT
trait-25-1	prot-8-1399	mri_asat	SeqId_15363_32	MR Egger	37.067	51	0.928175	94.9124	0.412684	53	APOA5	ARIC	ASAT
trait-25-1	prot-8-1399	mri_asat	SeqId_15363_32	Inverse variance weighted	39.6093	52	0.896312	94.9124	0.412684	53	APOA5	ARIC	ASAT
trait-25-1	prot-8-1810	mri_asat	SeqId_17685_9	MR Egger	10.2231	5	0.0691562	53.5229	0.0494297	7	APOA4	ARIC	ASAT
trait-25-1	prot-8-1810	mri_asat	SeqId_17685_9	Inverse variance weighted	10.3854	6	0.109332	53.5229	0.0494297	7	APOA4	ARIC	ASAT
trait-25-1	prot-8-2441	mri_asat	SeqId_2750_3	MR Egger	7.0094	11	0.798322	1.1775	0.00212182	13	APOA1	ARIC	ASAT
trait-25-1	prot-8-2441	mri_asat	SeqId_2750_3	Inverse variance weighted	7.05346	12	0.854061	1.1775	0.00212182	13	APOA1	ARIC	ASAT
trait-25-1	prot-8-3524	mri_asat	SeqId_6461_54	MR Egger	8.99108	7	0.253297	13.2578	0.0162954	9	APOC3	ARIC	ASAT
trait-25-1	prot-8-3524	mri_asat	SeqId_6461_54	Inverse variance weighted	14.0965	8	0.0792844	13.2578	0.0162954	9	APOC3	ARIC	ASAT
trait-25-16	prot-5-1480	mri_vat	15363_32	MR Egger	46.1853	57	0.846515	315.599	0.345232	59	APOA5	deCODE	VAT
trait-25-16	prot-5-1480	mri_vat	15363_32	Inverse variance weighted	46.3245	58	0.865135	315.599	0.345232	59	APOA5	deCODE	VAT
trait-25-16	prot-5-1910	mri_vat	17685_9	MR Egger	6.59026	5	0.25294	46.2127	0.00906322	7	APOA4	deCODE	VAT
trait-25-16	prot-5-1910	mri_vat	17685_9	Inverse variance weighted	6.62496	6	0.356926	46.2127	0.00906322	7	APOA4	deCODE	VAT
trait-25-16	prot-5-2590	mri_vat	2750_3	MR Egger	11.7852	11	0.380007	122.261	0.043014	13	APOA1	deCODE	VAT
trait-25-16	prot-5-2590	mri_vat	2750_3	Inverse variance weighted	12.1717	12	0.431992	122.261	0.043014	13	APOA1	deCODE	VAT
trait-25-16	prot-5-3713	mri_vat	6461_54	MR Egger	25.7408	13	0.0184154	72.9583	0.03002	15	APOC3	deCODE	VAT
trait-25-16	prot-5-3713	mri_vat	6461_54	Inverse variance weighted	27.2297	14	0.0179711	72.9583	0.03002	15	APOC3	deCODE	VAT
trait-25-16	prot-7-1779	mri_vat	fenland15363_32	MR Egger	38.547	53	0.931908	270.479	0.582738	55	APOA5	FENLAND	VAT
trait-25-16	prot-7-1779	mri_vat	fenland15363_32	Inverse variance weighted	39.5599	54	0.929414	270.479	0.582738	55	APOA5	FENLAND	VAT
trait-25-16	prot-7-2189	mri_vat	fenland17685_9	MR Egger	5.6125	5	0.345767	25.6329	0.0164926	7	APOA4	FENLAND	VAT
trait-25-16	prot-7-2189	mri_vat	fenland17685_9	Inverse variance weighted	6.78184	6	0.341495	25.6329	0.0164926	7	APOA4	FENLAND	VAT
trait-25-16	prot-7-2810	mri_vat	fenland2750_3	MR Egger	11.462	11	0.40541	4.71154	0.0056949	13	APOA1	FENLAND	VAT
trait-25-16	prot-7-2810	mri_vat	fenland2750_3	Inverse variance weighted	12.3272	12	0.419772	4.71154	0.0056949	13	APOA1	FENLAND	VAT
trait-25-16	prot-7-3880	mri_vat	fenland6461_54	MR Egger	23.3458	10	0.00953971	26.6166	0.0289984	12	APOC3	FENLAND	VAT
trait-25-16	prot-7-3880	mri_vat	fenland6461_54	Inverse variance weighted	26.22	11	0.00601791	26.6166	0.0289984	12	APOC3	FENLAND	VAT
trait-25-16	prot-8-1399	mri_vat	SeqId_15363_32	MR Egger	26.6411	51	0.998076	94.9124	0.412684	53	APOA5	ARIC	VAT
trait-25-16	prot-8-1399	mri_vat	SeqId_15363_32	Inverse variance weighted	29.7964	52	0.994305	94.9124	0.412684	53	APOA5	ARIC	VAT
trait-25-16	prot-8-1810	mri_vat	SeqId_17685_9	MR Egger	6.5946	5	0.252577	53.5229	0.0494297	7	APOA4	ARIC	VAT
trait-25-16	prot-8-1810	mri_vat	SeqId_17685_9	Inverse variance weighted	6.68593	6	0.350871	53.5229	0.0494297	7	APOA4	ARIC	VAT
trait-25-16	prot-8-2441	mri_vat	SeqId_2750_3	MR Egger	9.79158	11	0.549226	1.1775	0.00212182	13	APOA1	ARIC	VAT
trait-25-16	prot-8-2441	mri_vat	SeqId_2750_3	Inverse variance weighted	12.3533	12	0.417738	1.1775	0.00212182	13	APOA1	ARIC	VAT
trait-25-16	prot-8-3524	mri_vat	SeqId_6461_54	MR Egger	8.89221	7	0.260488	13.2578	0.0162954	9	APOC3	ARIC	VAT
trait-25-16	prot-8-3524	mri_vat	SeqId_6461_54	Inverse variance weighted	13.5233	8	0.0950675	13.2578	0.0162954	9	APOC3	ARIC	VAT
trait-27-1	prot-5-1480	alanineaminotransferase_ALT	15363_32	MR Egger	52.4443	46	0.238347	303.625	0.292061	48	APOA5	deCODE	ALT
trait-27-1	prot-5-1480	alanineaminotransferase_ALT	15363_32	Inverse variance weighted	54.8249	47	0.202107	303.625	0.292061	48	APOA5	deCODE	ALT
trait-27-1	prot-5-1910	alanineaminotransferase_ALT	17685_9	MR Egger	4.97827	4	0.289534	48.7767	0.00820635	6	APOA4	deCODE	ALT
trait-27-1	prot-5-1910	alanineaminotransferase_ALT	17685_9	Inverse variance weighted	12.0836	5	0.0336597	48.7767	0.00820635	6	APOA4	deCODE	ALT
trait-27-1	prot-5-2590	alanineaminotransferase_ALT	2750_3	MR Egger	11.1849	8	0.191441	95.6124	0.0263245	10	APOA1	deCODE	ALT
trait-27-1	prot-5-2590	alanineaminotransferase_ALT	2750_3	Inverse variance weighted	11.2644	9	0.258018	95.6124	0.0263245	10	APOA1	deCODE	ALT
trait-27-1	prot-5-3713	alanineaminotransferase_ALT	6461_54	MR Egger	16.838	11	0.112758	74.9238	0.0268051	13	APOC3	deCODE	ALT
trait-27-1	prot-5-3713	alanineaminotransferase_ALT	6461_54	Inverse variance weighted	17.0526	12	0.147629	74.9238	0.0268051	13	APOC3	deCODE	ALT
trait-27-1	prot-7-1779	alanineaminotransferase_ALT	fenland15363_32	MR Egger	46.5706	39	0.188968	242.955	0.482915	41	APOA5	FENLAND	ALT
trait-27-1	prot-7-1779	alanineaminotransferase_ALT	fenland15363_32	Inverse variance weighted	47.2213	40	0.201326	242.955	0.482915	41	APOA5	FENLAND	ALT
trait-27-1	prot-7-2189	alanineaminotransferase_ALT	fenland17685_9	MR Egger	3.00204	4	0.557484	29.8147	0.0164421	6	APOA4	FENLAND	ALT
trait-27-1	prot-7-2189	alanineaminotransferase_ALT	fenland17685_9	Inverse variance weighted	12.078	5	0.0337351	29.8147	0.0164421	6	APOA4	FENLAND	ALT
trait-27-1	prot-7-2810	alanineaminotransferase_ALT	fenland2750_3	MR Egger	3.9939	8	0.857674	5.27246	0.00490474	10	APOA1	FENLAND	ALT
trait-27-1	prot-7-2810	alanineaminotransferase_ALT	fenland2750_3	Inverse variance weighted	3.99396	9	0.91181	5.27246	0.00490474	10	APOA1	FENLAND	ALT
trait-27-1	prot-7-3880	alanineaminotransferase_ALT	fenland6461_54	MR Egger	11.3496	8	0.182667	27.8277	0.0253549	10	APOC3	FENLAND	ALT
trait-27-1	prot-7-3880	alanineaminotransferase_ALT	fenland6461_54	Inverse variance weighted	11.3594	9	0.251874	27.8277	0.0253549	10	APOC3	FENLAND	ALT
trait-27-1	prot-8-1399	alanineaminotransferase_ALT	SeqId_15363_32	MR Egger	31.6268	40	0.825061	92.8459	0.352276	42	APOA5	ARIC	ALT
trait-27-1	prot-8-1399	alanineaminotransferase_ALT	SeqId_15363_32	Inverse variance weighted	34.1633	41	0.766325	92.8459	0.352276	42	APOA5	ARIC	ALT
trait-27-1	prot-8-1810	alanineaminotransferase_ALT	SeqId_17685_9	MR Egger	5.76857	4	0.217111	59.4651	0.0471771	6	APOA4	ARIC	ALT
trait-27-1	prot-8-1810	alanineaminotransferase_ALT	SeqId_17685_9	Inverse variance weighted	12.0933	5	0.0335312	59.4651	0.0471771	6	APOA4	ARIC	ALT
trait-27-1	prot-8-2441	alanineaminotransferase_ALT	SeqId_2750_3	MR Egger	8.58492	8	0.378511	1.0593	0.00146868	10	APOA1	ARIC	ALT
trait-27-1	prot-8-2441	alanineaminotransferase_ALT	SeqId_2750_3	Inverse variance weighted	9.84067	9	0.363538	1.0593	0.00146868	10	APOA1	ARIC	ALT
trait-27-1	prot-8-3524	alanineaminotransferase_ALT	SeqId_6461_54	MR Egger	6.82597	5	0.233909	15.0955	0.0144541	7	APOC3	ARIC	ALT
trait-27-1	prot-8-3524	alanineaminotransferase_ALT	SeqId_6461_54	Inverse variance weighted	8.42842	6	0.208366	15.0955	0.0144541	7	APOC3	ARIC	ALT
trait-27-2	prot-5-1480	aspartateaminotransferase_AST	15363_32	MR Egger	179.076	46	1.34256e-17	303.625	0.292061	48	APOA5	deCODE	AST
trait-27-2	prot-5-1480	aspartateaminotransferase_AST	15363_32	Inverse variance weighted	186.716	47	1.48673e-18	303.625	0.292061	48	APOA5	deCODE	AST
trait-27-2	prot-5-1910	aspartateaminotransferase_AST	17685_9	MR Egger	11.2934	4	0.0234574	48.7767	0.00820635	6	APOA4	deCODE	AST
trait-27-2	prot-5-1910	aspartateaminotransferase_AST	17685_9	Inverse variance weighted	20.29	5	0.00110243	48.7767	0.00820635	6	APOA4	deCODE	AST
trait-27-2	prot-5-2590	aspartateaminotransferase_AST	2750_3	MR Egger	29.1554	8	0.000297793	95.6124	0.0263245	10	APOA1	deCODE	AST
trait-27-2	prot-5-2590	aspartateaminotransferase_AST	2750_3	Inverse variance weighted	30.7681	9	0.000324407	95.6124	0.0263245	10	APOA1	deCODE	AST
trait-27-2	prot-5-3713	aspartateaminotransferase_AST	6461_54	MR Egger	59.7856	11	1.01624e-08	74.9238	0.0268051	13	APOC3	deCODE	AST
trait-27-2	prot-5-3713	aspartateaminotransferase_AST	6461_54	Inverse variance weighted	73.4648	12	7.16001e-11	74.9238	0.0268051	13	APOC3	deCODE	AST
trait-27-2	prot-7-1779	aspartateaminotransferase_AST	fenland15363_32	MR Egger	146.731	39	2.13903e-14	242.955	0.482915	41	APOA5	FENLAND	AST
trait-27-2	prot-7-1779	aspartateaminotransferase_AST	fenland15363_32	Inverse variance weighted	155.68	40	1.45065e-15	242.955	0.482915	41	APOA5	FENLAND	AST
trait-27-2	prot-7-2189	aspartateaminotransferase_AST	fenland17685_9	MR Egger	11.2756	4	0.0236347	29.8147	0.0164421	6	APOA4	FENLAND	AST
trait-27-2	prot-7-2189	aspartateaminotransferase_AST	fenland17685_9	Inverse variance weighted	25.5154	5	0.000110771	29.8147	0.0164421	6	APOA4	FENLAND	AST
trait-27-2	prot-7-2810	aspartateaminotransferase_AST	fenland2750_3	MR Egger	9.87823	8	0.273677	5.27246	0.00490474	10	APOA1	FENLAND	AST
trait-27-2	prot-7-2810	aspartateaminotransferase_AST	fenland2750_3	Inverse variance weighted	15.5783	9	0.076227	5.27246	0.00490474	10	APOA1	FENLAND	AST
trait-27-2	prot-7-3880	aspartateaminotransferase_AST	fenland6461_54	MR Egger	29.2664	8	0.00028471	27.8277	0.0253549	10	APOC3	FENLAND	AST
trait-27-2	prot-7-3880	aspartateaminotransferase_AST	fenland6461_54	Inverse variance weighted	39.123	9	1.09467e-05	27.8277	0.0253549	10	APOC3	FENLAND	AST
trait-27-2	prot-8-1399	aspartateaminotransferase_AST	SeqId_15363_32	MR Egger	111.749	40	1.04928e-08	92.8459	0.352276	42	APOA5	ARIC	AST
trait-27-2	prot-8-1399	aspartateaminotransferase_AST	SeqId_15363_32	Inverse variance weighted	117.758	41	2.39959e-09	92.8459	0.352276	42	APOA5	ARIC	AST
trait-27-2	prot-8-1810	aspartateaminotransferase_AST	SeqId_17685_9	MR Egger	23.125	4	0.000119548	59.4651	0.0471771	6	APOA4	ARIC	AST
trait-27-2	prot-8-1810	aspartateaminotransferase_AST	SeqId_17685_9	Inverse variance weighted	27.4543	5	4.65207e-05	59.4651	0.0471771	6	APOA4	ARIC	AST
trait-27-2	prot-8-2441	aspartateaminotransferase_AST	SeqId_2750_3	MR Egger	20.9709	8	0.00722509	1.0593	0.00146868	10	APOA1	ARIC	AST
trait-27-2	prot-8-2441	aspartateaminotransferase_AST	SeqId_2750_3	Inverse variance weighted	31.913	9	0.000206142	1.0593	0.00146868	10	APOA1	ARIC	AST
trait-27-2	prot-8-3524	aspartateaminotransferase_AST	SeqId_6461_54	MR Egger	35.216	5	1.36246e-06	15.0955	0.0144541	7	APOC3	ARIC	AST
trait-27-2	prot-8-3524	aspartateaminotransferase_AST	SeqId_6461_54	Inverse variance weighted	35.2734	6	3.81447e-06	15.0955	0.0144541	7	APOC3	ARIC	AST
trait-29-20	prot-5-1480	Lipoprotein_a	15363_32	MR Egger	53.4551	57	0.608854	315.599	0.345232	59	APOA5	deCODE	Lipoprotein (a)
trait-29-20	prot-5-1480	Lipoprotein_a	15363_32	Inverse variance weighted	53.9318	58	0.627264	315.599	0.345232	59	APOA5	deCODE	Lipoprotein (a)
trait-29-20	prot-5-1910	Lipoprotein_a	17685_9	MR Egger	6.5171	5	0.259101	46.2127	0.00906322	7	APOA4	deCODE	Lipoprotein (a)
trait-29-20	prot-5-1910	Lipoprotein_a	17685_9	Inverse variance weighted	7.27494	6	0.296167	46.2127	0.00906322	7	APOA4	deCODE	Lipoprotein (a)
trait-29-20	prot-5-2590	Lipoprotein_a	2750_3	MR Egger	23.8084	10	0.00812546	90.517	0.029801	12	APOA1	deCODE	Lipoprotein (a)
trait-29-20	prot-5-2590	Lipoprotein_a	2750_3	Inverse variance weighted	23.8354	11	0.0134451	90.517	0.029801	12	APOA1	deCODE	Lipoprotein (a)
trait-29-20	prot-5-3713	Lipoprotein_a	6461_54	MR Egger	20.344	13	0.0869595	72.9583	0.03002	15	APOC3	deCODE	Lipoprotein (a)
trait-29-20	prot-5-3713	Lipoprotein_a	6461_54	Inverse variance weighted	21.6535	14	0.0860191	72.9583	0.03002	15	APOC3	deCODE	Lipoprotein (a)
trait-29-20	prot-7-1779	Lipoprotein_a	fenland15363_32	MR Egger	46.3176	50	0.621926	271.108	0.56954	52	APOA5	FENLAND	Lipoprotein (a)
trait-29-20	prot-7-1779	Lipoprotein_a	fenland15363_32	Inverse variance weighted	46.4266	51	0.655623	271.108	0.56954	52	APOA5	FENLAND	Lipoprotein (a)
trait-29-20	prot-7-2189	Lipoprotein_a	fenland17685_9	MR Egger	6.61071	5	0.251239	25.6329	0.0164926	7	APOA4	FENLAND	Lipoprotein (a)
trait-29-20	prot-7-2189	Lipoprotein_a	fenland17685_9	Inverse variance weighted	6.72814	6	0.346722	25.6329	0.0164926	7	APOA4	FENLAND	Lipoprotein (a)
trait-29-20	prot-7-2810	Lipoprotein_a	fenland2750_3	MR Egger	14.8717	10	0.136811	4.71588	0.00526346	12	APOA1	FENLAND	Lipoprotein (a)
trait-29-20	prot-7-2810	Lipoprotein_a	fenland2750_3	Inverse variance weighted	16.9627	11	0.108985	4.71588	0.00526346	12	APOA1	FENLAND	Lipoprotein (a)
trait-29-20	prot-7-3880	Lipoprotein_a	fenland6461_54	MR Egger	9.70486	10	0.466757	26.6166	0.0289984	12	APOC3	FENLAND	Lipoprotein (a)
trait-29-20	prot-7-3880	Lipoprotein_a	fenland6461_54	Inverse variance weighted	9.73422	11	0.55444	26.6166	0.0289984	12	APOC3	FENLAND	Lipoprotein (a)
trait-29-20	prot-8-1399	Lipoprotein_a	SeqId_15363_32	MR Egger	45.3675	51	0.696014	94.9124	0.412684	53	APOA5	ARIC	Lipoprotein (a)
trait-29-20	prot-8-1399	Lipoprotein_a	SeqId_15363_32	Inverse variance weighted	45.4785	52	0.726487	94.9124	0.412684	53	APOA5	ARIC	Lipoprotein (a)
trait-29-20	prot-8-1810	Lipoprotein_a	SeqId_17685_9	MR Egger	6.62961	5	0.249675	53.5229	0.0494297	7	APOA4	ARIC	Lipoprotein (a)
trait-29-20	prot-8-1810	Lipoprotein_a	SeqId_17685_9	Inverse variance weighted	6.76089	6	0.343527	53.5229	0.0494297	7	APOA4	ARIC	Lipoprotein (a)
trait-29-20	prot-8-2441	Lipoprotein_a	SeqId_2750_3	MR Egger	23.417	10	0.00930763	1.26926	0.00211097	12	APOA1	ARIC	Lipoprotein (a)
trait-29-20	prot-8-2441	Lipoprotein_a	SeqId_2750_3	Inverse variance weighted	23.4219	11	0.0154032	1.26926	0.00211097	12	APOA1	ARIC	Lipoprotein (a)
trait-29-20	prot-8-3524	Lipoprotein_a	SeqId_6461_54	MR Egger	8.78376	7	0.268556	13.2578	0.0162954	9	APOC3	ARIC	Lipoprotein (a)
trait-29-20	prot-8-3524	Lipoprotein_a	SeqId_6461_54	Inverse variance weighted	9.41164	8	0.308768	13.2578	0.0162954	9	APOC3	ARIC	Lipoprotein (a)
trait-6-1	prot-5-1480	Deelen_longevity	15363_32	MR Egger	51.7342	49	0.367561	318.144	0.314757	51	APOA5	deCODE	Longevity
trait-6-1	prot-5-1480	Deelen_longevity	15363_32	Inverse variance weighted	52.1204	50	0.391423	318.144	0.314757	51	APOA5	deCODE	Longevity
trait-6-1	prot-5-1910	Deelen_longevity	17685_9	MR Egger	10.0786	5	0.073038	46.2127	0.00906322	7	APOA4	deCODE	Longevity
trait-6-1	prot-5-1910	Deelen_longevity	17685_9	Inverse variance weighted	10.5978	6	0.10163	46.2127	0.00906322	7	APOA4	deCODE	Longevity
trait-6-1	prot-5-2590	Deelen_longevity	2750_3	MR Egger	16.5672	11	0.121345	122.261	0.043014	13	APOA1	deCODE	Longevity
trait-6-1	prot-5-2590	Deelen_longevity	2750_3	Inverse variance weighted	20.6021	12	0.05652	122.261	0.043014	13	APOA1	deCODE	Longevity
trait-6-1	prot-5-3713	Deelen_longevity	6461_54	MR Egger	15.6862	10	0.108973	79.4511	0.0262527	12	APOC3	deCODE	Longevity
trait-6-1	prot-5-3713	Deelen_longevity	6461_54	Inverse variance weighted	15.7678	11	0.149972	79.4511	0.0262527	12	APOC3	deCODE	Longevity
trait-6-1	prot-7-1779	Deelen_longevity	fenland15363_32	MR Egger	50.0951	48	0.390253	240.884	0.530553	50	APOA5	FENLAND	Longevity
trait-6-1	prot-7-1779	Deelen_longevity	fenland15363_32	Inverse variance weighted	50.716	49	0.405719	240.884	0.530553	50	APOA5	FENLAND	Longevity
trait-6-1	prot-7-2189	Deelen_longevity	fenland17685_9	MR Egger	8.70468	5	0.121439	25.6329	0.0164926	7	APOA4	FENLAND	Longevity
trait-6-1	prot-7-2189	Deelen_longevity	fenland17685_9	Inverse variance weighted	10.9345	6	0.0904228	25.6329	0.0164926	7	APOA4	FENLAND	Longevity
trait-6-1	prot-7-2810	Deelen_longevity	fenland2750_3	MR Egger	12.3149	11	0.340444	4.71154	0.0056949	13	APOA1	FENLAND	Longevity
trait-6-1	prot-7-2810	Deelen_longevity	fenland2750_3	Inverse variance weighted	13.7387	12	0.317702	4.71154	0.0056949	13	APOA1	FENLAND	Longevity
trait-6-1	prot-7-3880	Deelen_longevity	fenland6461_54	MR Egger	14.0693	9	0.119883	27.4313	0.0274369	11	APOC3	FENLAND	Longevity
trait-6-1	prot-7-3880	Deelen_longevity	fenland6461_54	Inverse variance weighted	14.457	10	0.153149	27.4313	0.0274369	11	APOC3	FENLAND	Longevity
trait-6-1	prot-8-1399	Deelen_longevity	SeqId_15363_32	MR Egger	48.6549	49	0.487035	86.8162	0.382066	51	APOA5	ARIC	Longevity
trait-6-1	prot-8-1399	Deelen_longevity	SeqId_15363_32	Inverse variance weighted	50.8746	50	0.438969	86.8162	0.382066	51	APOA5	ARIC	Longevity
trait-6-1	prot-8-1810	Deelen_longevity	SeqId_17685_9	MR Egger	10.1394	5	0.0713792	53.5229	0.0494297	7	APOA4	ARIC	Longevity
trait-6-1	prot-8-1810	Deelen_longevity	SeqId_17685_9	Inverse variance weighted	10.2371	6	0.115017	53.5229	0.0494297	7	APOA4	ARIC	Longevity
trait-6-1	prot-8-2441	Deelen_longevity	SeqId_2750_3	MR Egger	16.4574	11	0.124982	1.1775	0.00212182	13	APOA1	ARIC	Longevity
trait-6-1	prot-8-2441	Deelen_longevity	SeqId_2750_3	Inverse variance weighted	17.4024	12	0.135079	1.1775	0.00212182	13	APOA1	ARIC	Longevity
trait-6-1	prot-8-3524	Deelen_longevity	SeqId_6461_54	MR Egger	13.5046	7	0.0607274	13.2578	0.0162954	9	APOC3	ARIC	Longevity
trait-6-1	prot-8-3524	Deelen_longevity	SeqId_6461_54	Inverse variance weighted	13.8368	8	0.0861195	13.2578	0.0162954	9	APOC3	ARIC	Longevity
trait-7-1	prot-5-1480	Timmers_parental_lifespan	15363_32	MR Egger	54.7647	57	0.559406	315.599	0.345232	59	APOA5	deCODE	Parental lifespan
trait-7-1	prot-5-1480	Timmers_parental_lifespan	15363_32	Inverse variance weighted	59.2194	58	0.430823	315.599	0.345232	59	APOA5	deCODE	Parental lifespan
trait-7-1	prot-5-1910	Timmers_parental_lifespan	17685_9	MR Egger	4.86742	5	0.432274	46.2127	0.00906322	7	APOA4	deCODE	Parental lifespan
trait-7-1	prot-5-1910	Timmers_parental_lifespan	17685_9	Inverse variance weighted	4.87333	6	0.56016	46.2127	0.00906322	7	APOA4	deCODE	Parental lifespan
trait-7-1	prot-5-2590	Timmers_parental_lifespan	2750_3	MR Egger	11.9852	11	0.364759	122.261	0.043014	13	APOA1	deCODE	Parental lifespan
trait-7-1	prot-5-2590	Timmers_parental_lifespan	2750_3	Inverse variance weighted	12.8996	12	0.376379	122.261	0.043014	13	APOA1	deCODE	Parental lifespan
trait-7-1	prot-5-3713	Timmers_parental_lifespan	6461_54	MR Egger	12.6885	13	0.472154	72.9583	0.03002	15	APOC3	deCODE	Parental lifespan
trait-7-1	prot-5-3713	Timmers_parental_lifespan	6461_54	Inverse variance weighted	13.5117	14	0.486687	72.9583	0.03002	15	APOC3	deCODE	Parental lifespan
trait-7-1	prot-7-1779	Timmers_parental_lifespan	fenland15363_32	MR Egger	51.5522	50	0.412858	271.108	0.56954	52	APOA5	FENLAND	Parental lifespan
trait-7-1	prot-7-1779	Timmers_parental_lifespan	fenland15363_32	Inverse variance weighted	55.4327	51	0.311216	271.108	0.56954	52	APOA5	FENLAND	Parental lifespan
trait-7-1	prot-7-2189	Timmers_parental_lifespan	fenland17685_9	MR Egger	5.2581	5	0.3852	25.6329	0.0164926	7	APOA4	FENLAND	Parental lifespan
trait-7-1	prot-7-2189	Timmers_parental_lifespan	fenland17685_9	Inverse variance weighted	5.41945	6	0.491245	25.6329	0.0164926	7	APOA4	FENLAND	Parental lifespan
trait-7-1	prot-7-2810	Timmers_parental_lifespan	fenland2750_3	MR Egger	11.3537	11	0.414124	4.71154	0.0056949	13	APOA1	FENLAND	Parental lifespan
trait-7-1	prot-7-2810	Timmers_parental_lifespan	fenland2750_3	Inverse variance weighted	11.403	12	0.494733	4.71154	0.0056949	13	APOA1	FENLAND	Parental lifespan
trait-7-1	prot-7-3880	Timmers_parental_lifespan	fenland6461_54	MR Egger	7.63134	10	0.664797	26.6166	0.0289984	12	APOC3	FENLAND	Parental lifespan
trait-7-1	prot-7-3880	Timmers_parental_lifespan	fenland6461_54	Inverse variance weighted	8.14739	11	0.700043	26.6166	0.0289984	12	APOC3	FENLAND	Parental lifespan
trait-7-1	prot-8-1399	Timmers_parental_lifespan	SeqId_15363_32	MR Egger	53.8433	51	0.36609	94.9124	0.412684	53	APOA5	ARIC	Parental lifespan
trait-7-1	prot-8-1399	Timmers_parental_lifespan	SeqId_15363_32	Inverse variance weighted	56.1345	52	0.322701	94.9124	0.412684	53	APOA5	ARIC	Parental lifespan
trait-7-1	prot-8-1810	Timmers_parental_lifespan	SeqId_17685_9	MR Egger	5.25734	5	0.385288	53.5229	0.0494297	7	APOA4	ARIC	Parental lifespan
trait-7-1	prot-8-1810	Timmers_parental_lifespan	SeqId_17685_9	Inverse variance weighted	5.37788	6	0.496337	53.5229	0.0494297	7	APOA4	ARIC	Parental lifespan
trait-7-1	prot-8-2441	Timmers_parental_lifespan	SeqId_2750_3	MR Egger	12.3333	11	0.33912	1.1775	0.00212182	13	APOA1	ARIC	Parental lifespan
trait-7-1	prot-8-2441	Timmers_parental_lifespan	SeqId_2750_3	Inverse variance weighted	13.6858	12	0.321218	1.1775	0.00212182	13	APOA1	ARIC	Parental lifespan
trait-7-1	prot-8-3524	Timmers_parental_lifespan	SeqId_6461_54	MR Egger	10.2093	7	0.17702	13.2578	0.0162954	9	APOC3	ARIC	Parental lifespan
trait-7-1	prot-8-3524	Timmers_parental_lifespan	SeqId_6461_54	Inverse variance weighted	10.6684	8	0.221204	13.2578	0.0162954	9	APOC3	ARIC	Parental lifespan

### Sheet: ST4
ST4 : Univariable Mendelian Randomization results
id.outcome	a unique id for the outcome
id.exposure	a unique id for the exposure
outcome	a unique name for the outcome
exposure	a unique name for twosample MR
method	The method used for the cochran's Q
nsnp	the number of SNPs used as IVs
b	beta
se	standard error
pval	p-value
lci	lower confidence interval
uci	upper confidence interval
hgnc	the hugo gene name nomenclature of the exposure
study	the study used to derived the exposure either ARIC FENLANS or deCODE
clean_variable_name	A publication ready name that can be used to plot figures.
id.outcome	id.exposure	outcome	exposure	method	nsnp	b	se	pval	lci	uci	type_of_test	hgnc	study	clean_variable_name
dis-12-1	prot-5-1480	acute_pancreatitis	15363_32	Inverse variance weighted	59	-0.000806652	0.014736	0.956345	-0.0296891	0.0280758	Primary analysis	APOA5	deCODE	Acute pancreatitis
dis-12-1	prot-5-1480	acute_pancreatitis	15363_32	Weighted mode	59	-0.00169944	0.0236804	0.943035	-0.048113	0.0447142	Consensus methods	APOA5	deCODE	Acute pancreatitis
dis-12-1	prot-5-1480	acute_pancreatitis	15363_32	Weighted median	59	-0.00541449	0.0228684	0.812838	-0.0502366	0.0394077	Consensus methods	APOA5	deCODE	Acute pancreatitis
dis-12-1	prot-5-1480	acute_pancreatitis	15363_32	MR Egger	59	-0.0134925	0.0228712	0.557566	-0.0583201	0.0313351	Pleiotropy test	APOA5	deCODE	Acute pancreatitis
dis-12-1	prot-5-1480	acute_pancreatitis	15363_32	Robust adjusted profile score (RAPS)	59	0.00049094	0.0152047	0.974242	-0.0293103	0.0302921	Pleiotropy test	APOA5	deCODE	Acute pancreatitis
dis-12-1	prot-5-1480	acute_pancreatitis	15363_32	MR-PRESSO (outlier-corrected)	59	-0.000806652	0.0137939	0.953568	-0.0278427	0.0262294	Outlier-robust methods	APOA5	deCODE	Acute pancreatitis
dis-12-1	prot-5-1480	acute_pancreatitis	15363_32	Contamination mixture	59	-0.000120051		1	-0.0201201	0.0298799	Pleiotropy test	APOA5	deCODE	Acute pancreatitis
dis-12-1	prot-5-1910	acute_pancreatitis	17685_9	Inverse variance weighted	7	-0.0359176	0.096172	0.708797	-0.224415	0.15258	Primary analysis	APOA4	deCODE	Acute pancreatitis
dis-12-1	prot-5-1910	acute_pancreatitis	17685_9	Weighted mode	7	-0.113435	0.158751	0.501732	-0.424587	0.197718	Consensus methods	APOA4	deCODE	Acute pancreatitis
dis-12-1	prot-5-1910	acute_pancreatitis	17685_9	Weighted median	7	-0.066299	0.127695	0.603623	-0.316582	0.183984	Consensus methods	APOA4	deCODE	Acute pancreatitis
dis-12-1	prot-5-1910	acute_pancreatitis	17685_9	MR Egger	7	-0.074255	0.181407	0.699243	-0.429812	0.281302	Pleiotropy test	APOA4	deCODE	Acute pancreatitis
dis-12-1	prot-5-1910	acute_pancreatitis	17685_9	Robust adjusted profile score (RAPS)	7	-0.0456524	0.100576	0.649894	-0.242781	0.151477	Pleiotropy test	APOA4	deCODE	Acute pancreatitis
dis-12-1	prot-5-1910	acute_pancreatitis	17685_9	MR-PRESSO (outlier-corrected)	7	-0.0359176	0.096172	0.721637	-0.224415	0.15258	Outlier-robust methods	APOA4	deCODE	Acute pancreatitis
dis-12-1	prot-5-1910	acute_pancreatitis	17685_9	Contamination mixture	7	-0.140799		0.322557	-0.490799	0.509201	Pleiotropy test	APOA4	deCODE	Acute pancreatitis
dis-12-1	prot-5-2590	acute_pancreatitis	2750_3	Inverse variance weighted	13	0.077459	0.0413754	0.0611924	-0.0036368	0.158555	Primary analysis	APOA1	deCODE	Acute pancreatitis
dis-12-1	prot-5-2590	acute_pancreatitis	2750_3	Weighted mode	13	0.0656281	0.0544992	0.251726	-0.0411903	0.172446	Consensus methods	APOA1	deCODE	Acute pancreatitis
dis-12-1	prot-5-2590	acute_pancreatitis	2750_3	Weighted median	13	0.0828077	0.0531474	0.119215	-0.0213611	0.186976	Consensus methods	APOA1	deCODE	Acute pancreatitis
dis-12-1	prot-5-2590	acute_pancreatitis	2750_3	MR Egger	13	0.0637861	0.0665766	0.358604	-0.066704	0.194276	Pleiotropy test	APOA1	deCODE	Acute pancreatitis
dis-12-1	prot-5-2590	acute_pancreatitis	2750_3	Robust adjusted profile score (RAPS)	13	0.076087	0.0428446	0.0757519	-0.00788833	0.160062	Pleiotropy test	APOA1	deCODE	Acute pancreatitis
dis-12-1	prot-5-2590	acute_pancreatitis	2750_3	MR-PRESSO (outlier-corrected)	13	0.077459	0.0412	0.084587	-0.00329305	0.158211	Outlier-robust methods	APOA1	deCODE	Acute pancreatitis
dis-12-1	prot-5-2590	acute_pancreatitis	2750_3	Contamination mixture	13	0.0635273		0.153729	-0.0464727	0.183527	Pleiotropy test	APOA1	deCODE	Acute pancreatitis
dis-12-1	prot-5-3713	acute_pancreatitis	6461_54	Inverse variance weighted	15	0.0997886	0.0502366	0.0469919	0.00132491	0.198252	Primary analysis	APOC3	deCODE	Acute pancreatitis
dis-12-1	prot-5-3713	acute_pancreatitis	6461_54	Weighted mode	15	0.128299	0.0921227	0.185434	-0.0522613	0.30886	Consensus methods	APOC3	deCODE	Acute pancreatitis
dis-12-1	prot-5-3713	acute_pancreatitis	6461_54	Weighted median	15	0.11335	0.0713242	0.112009	-0.026445	0.253146	Consensus methods	APOC3	deCODE	Acute pancreatitis
dis-12-1	prot-5-3713	acute_pancreatitis	6461_54	MR Egger	15	0.0583159	0.0998464	0.569179	-0.137383	0.254015	Pleiotropy test	APOC3	deCODE	Acute pancreatitis
dis-12-1	prot-5-3713	acute_pancreatitis	6461_54	Robust adjusted profile score (RAPS)	15	0.111092	0.0548413	0.0427958	0.00360292	0.218581	Pleiotropy test	APOC3	deCODE	Acute pancreatitis
dis-12-1	prot-5-3713	acute_pancreatitis	6461_54	MR-PRESSO (outlier-corrected)	15	0.0997886	0.0418109	0.0316669	0.0178393	0.181738	Outlier-robust methods	APOC3	deCODE	Acute pancreatitis
dis-12-1	prot-5-3713	acute_pancreatitis	6461_54	Contamination mixture	15	0.150914		0.0152148	0.050914	0.320914	Pleiotropy test	APOC3	deCODE	Acute pancreatitis
dis-12-1	prot-7-1779	acute_pancreatitis	fenland15363_32	Inverse variance weighted	52	0.00166065	0.012931	0.897814	-0.0236842	0.0270055	Primary analysis	APOA5	FENLAND	Acute pancreatitis
dis-12-1	prot-7-1779	acute_pancreatitis	fenland15363_32	Weighted mode	52	0.0228758	0.122012	0.852022	-0.216268	0.26202	Consensus methods	APOA5	FENLAND	Acute pancreatitis
dis-12-1	prot-7-1779	acute_pancreatitis	fenland15363_32	Weighted median	52	-0.00172578	0.0192844	0.928691	-0.0395231	0.0360716	Consensus methods	APOA5	FENLAND	Acute pancreatitis
dis-12-1	prot-7-1779	acute_pancreatitis	fenland15363_32	MR Egger	52	0.00294214	0.0167997	0.861684	-0.0299853	0.0358695	Pleiotropy test	APOA5	FENLAND	Acute pancreatitis
dis-12-1	prot-7-1779	acute_pancreatitis	fenland15363_32	Robust adjusted profile score (RAPS)	52	0.00259527	0.0133851	0.84626	-0.0236395	0.02883	Pleiotropy test	APOA5	FENLAND	Acute pancreatitis
dis-12-1	prot-7-1779	acute_pancreatitis	fenland15363_32	MR-PRESSO (outlier-corrected)	52	0.00166065	0.0127013	0.89649	-0.0232338	0.0265551	Outlier-robust methods	APOA5	FENLAND	Acute pancreatitis
dis-12-1	prot-7-1779	acute_pancreatitis	fenland15363_32	Contamination mixture	52	0.00771429		1	-0.0222857	0.0277143	Pleiotropy test	APOA5	FENLAND	Acute pancreatitis
dis-12-1	prot-7-2189	acute_pancreatitis	fenland17685_9	Inverse variance weighted	7	-0.0619477	0.0769259	0.420652	-0.212722	0.088827	Primary analysis	APOA4	FENLAND	Acute pancreatitis
dis-12-1	prot-7-2189	acute_pancreatitis	fenland17685_9	Weighted mode	7	-0.122759	0.105135	0.287251	-0.328823	0.0833052	Consensus methods	APOA4	FENLAND	Acute pancreatitis
dis-12-1	prot-7-2189	acute_pancreatitis	fenland17685_9	Weighted median	7	-0.0966187	0.0954835	0.311591	-0.283766	0.0905289	Consensus methods	APOA4	FENLAND	Acute pancreatitis
dis-12-1	prot-7-2189	acute_pancreatitis	fenland17685_9	MR Egger	7	-0.177503	0.141169	0.264149	-0.454194	0.0991885	Pleiotropy test	APOA4	FENLAND	Acute pancreatitis
dis-12-1	prot-7-2189	acute_pancreatitis	fenland17685_9	Robust adjusted profile score (RAPS)	7	-0.0764496	0.0828969	0.356411	-0.238928	0.0860283	Pleiotropy test	APOA4	FENLAND	Acute pancreatitis
dis-12-1	prot-7-2189	acute_pancreatitis	fenland17685_9	MR-PRESSO (outlier-corrected)	7	-0.0619477	0.0739492	0.43429	-0.206888	0.0829927	Outlier-robust methods	APOA4	FENLAND	Acute pancreatitis
dis-12-1	prot-7-2189	acute_pancreatitis	fenland17685_9	Contamination mixture	7	-0.120022		0.181501	-0.280022	0.0599783	Pleiotropy test	APOA4	FENLAND	Acute pancreatitis
dis-12-1	prot-7-2810	acute_pancreatitis	fenland2750_3	Inverse variance weighted	13	0.106139	0.148922	0.476022	-0.185748	0.398026	Primary analysis	APOA1	FENLAND	Acute pancreatitis
dis-12-1	prot-7-2810	acute_pancreatitis	fenland2750_3	Weighted mode	13	0.116177	0.166738	0.499225	-0.210629	0.442984	Consensus methods	APOA1	FENLAND	Acute pancreatitis
dis-12-1	prot-7-2810	acute_pancreatitis	fenland2750_3	Weighted median	13	0.0995241	0.181493	0.583442	-0.256202	0.45525	Consensus methods	APOA1	FENLAND	Acute pancreatitis
dis-12-1	prot-7-2810	acute_pancreatitis	fenland2750_3	MR Egger	13	-0.036642	0.238457	0.880658	-0.504017	0.430733	Pleiotropy test	APOA1	FENLAND	Acute pancreatitis
dis-12-1	prot-7-2810	acute_pancreatitis	fenland2750_3	Robust adjusted profile score (RAPS)	13	0.157659	0.19344	0.415056	-0.221484	0.536802	Pleiotropy test	APOA1	FENLAND	Acute pancreatitis
dis-12-1	prot-7-2810	acute_pancreatitis	fenland2750_3	MR-PRESSO (outlier-corrected)	13	0.106139	0.148922	0.48965	-0.185748	0.398026	Outlier-robust methods	APOA1	FENLAND	Acute pancreatitis
dis-12-1	prot-7-2810	acute_pancreatitis	fenland2750_3	Contamination mixture	13	0.230926		0.244829	-0.149074	0.780926	Pleiotropy test	APOA1	FENLAND	Acute pancreatitis
dis-12-1	prot-7-3880	acute_pancreatitis	fenland6461_54	Inverse variance weighted	12	0.131587	0.0581326	0.0236006	0.0176473	0.245527	Primary analysis	APOC3	FENLAND	Acute pancreatitis
dis-12-1	prot-7-3880	acute_pancreatitis	fenland6461_54	Weighted mode	12	0.146301	0.0797209	0.0936415	-0.00995194	0.302554	Consensus methods	APOC3	FENLAND	Acute pancreatitis
dis-12-1	prot-7-3880	acute_pancreatitis	fenland6461_54	Weighted median	12	0.132562	0.0750417	0.0773102	-0.0145198	0.279644	Consensus methods	APOC3	FENLAND	Acute pancreatitis
dis-12-1	prot-7-3880	acute_pancreatitis	fenland6461_54	MR Egger	12	0.136758	0.0956098	0.183103	-0.050637	0.324153	Pleiotropy test	APOC3	FENLAND	Acute pancreatitis
dis-12-1	prot-7-3880	acute_pancreatitis	fenland6461_54	Robust adjusted profile score (RAPS)	12	0.134981	0.0632581	0.0328584	0.0109948	0.258967	Pleiotropy test	APOC3	FENLAND	Acute pancreatitis
dis-12-1	prot-7-3880	acute_pancreatitis	fenland6461_54	MR-PRESSO (outlier-corrected)	12	0.131587	0.0400066	0.0072158	0.0531742	0.21	Outlier-robust methods	APOC3	FENLAND	Acute pancreatitis
dis-12-1	prot-7-3880	acute_pancreatitis	fenland6461_54	Contamination mixture	12	0.147303		0.0156301	0.0373027	0.257303	Pleiotropy test	APOC3	FENLAND	Acute pancreatitis
dis-12-1	prot-8-1399	acute_pancreatitis	SeqId_15363_32	Inverse variance weighted	53	0.00505775	0.0146812	0.730466	-0.0237174	0.0338329	Primary analysis	APOA5	ARIC	Acute pancreatitis
dis-12-1	prot-8-1399	acute_pancreatitis	SeqId_15363_32	Weighted mode	53	0.00538819	0.0178334	0.76375	-0.0295653	0.0403417	Consensus methods	APOA5	ARIC	Acute pancreatitis
dis-12-1	prot-8-1399	acute_pancreatitis	SeqId_15363_32	Weighted median	53	-0.0026362	0.0213748	0.901844	-0.0445308	0.0392584	Consensus methods	APOA5	ARIC	Acute pancreatitis
dis-12-1	prot-8-1399	acute_pancreatitis	SeqId_15363_32	MR Egger	53	-0.00854646	0.019597	0.664596	-0.0469565	0.0298636	Pleiotropy test	APOA5	ARIC	Acute pancreatitis
dis-12-1	prot-8-1399	acute_pancreatitis	SeqId_15363_32	Robust adjusted profile score (RAPS)	53	0.0058925	0.0153583	0.701225	-0.0242098	0.0359948	Pleiotropy test	APOA5	ARIC	Acute pancreatitis
dis-12-1	prot-8-1399	acute_pancreatitis	SeqId_15363_32	MR-PRESSO (outlier-corrected)	53	0.00505775	0.0140928	0.721131	-0.0225641	0.0326796	Outlier-robust methods	APOA5	ARIC	Acute pancreatitis
dis-12-1	prot-8-1399	acute_pancreatitis	SeqId_15363_32	Contamination mixture	53	0.00457541		0.692261	-0.0154246	0.0345754	Pleiotropy test	APOA5	ARIC	Acute pancreatitis
dis-12-1	prot-8-1810	acute_pancreatitis	SeqId_17685_9	Inverse variance weighted	7	-0.0454995	0.0461462	0.32414	-0.135946	0.0449471	Primary analysis	APOA4	ARIC	Acute pancreatitis
dis-12-1	prot-8-1810	acute_pancreatitis	SeqId_17685_9	Weighted mode	7	-0.0685592	0.0646545	0.329774	-0.195282	0.0581637	Consensus methods	APOA4	ARIC	Acute pancreatitis
dis-12-1	prot-8-1810	acute_pancreatitis	SeqId_17685_9	Weighted median	7	-0.0593531	0.055946	0.288735	-0.169007	0.0503011	Consensus methods	APOA4	ARIC	Acute pancreatitis
dis-12-1	prot-8-1810	acute_pancreatitis	SeqId_17685_9	MR Egger	7	-0.155733	0.091287	0.148728	-0.334655	0.0231899	Pleiotropy test	APOA4	ARIC	Acute pancreatitis
dis-12-1	prot-8-1810	acute_pancreatitis	SeqId_17685_9	Robust adjusted profile score (RAPS)	7	-0.0491253	0.0485055	0.311166	-0.144196	0.0459455	Pleiotropy test	APOA4	ARIC	Acute pancreatitis
dis-12-1	prot-8-1810	acute_pancreatitis	SeqId_17685_9	MR-PRESSO (outlier-corrected)	7	-0.0454995	0.0430463	0.331205	-0.12987	0.0388713	Outlier-robust methods	APOA4	ARIC	Acute pancreatitis
dis-12-1	prot-8-1810	acute_pancreatitis	SeqId_17685_9	Contamination mixture	7	-0.0533614		0.224308	-0.153361	0.0266386	Pleiotropy test	APOA4	ARIC	Acute pancreatitis
dis-12-1	prot-8-2441	acute_pancreatitis	SeqId_2750_3	Inverse variance weighted	13	0.175327	0.238717	0.462672	-0.292559	0.643213	Primary analysis	APOA1	ARIC	Acute pancreatitis
dis-12-1	prot-8-2441	acute_pancreatitis	SeqId_2750_3	Weighted mode	13	0.130778	0.291746	0.661953	-0.441045	0.702601	Consensus methods	APOA1	ARIC	Acute pancreatitis
dis-12-1	prot-8-2441	acute_pancreatitis	SeqId_2750_3	Weighted median	13	0.147351	0.474078	0.755941	-0.781842	1.07654	Consensus methods	APOA1	ARIC	Acute pancreatitis
dis-12-1	prot-8-2441	acute_pancreatitis	SeqId_2750_3	MR Egger	13	0.596458	0.411716	0.175318	-0.210505	1.40342	Pleiotropy test	APOA1	ARIC	Acute pancreatitis
dis-12-1	prot-8-2441	acute_pancreatitis	SeqId_2750_3	Robust adjusted profile score (RAPS)	13	0.685634	2.43248	0.778047	-4.08204	5.4533	Pleiotropy test	APOA1	ARIC	Acute pancreatitis
dis-12-1	prot-8-2441	acute_pancreatitis	SeqId_2750_3	MR-PRESSO (outlier-corrected)	13	0.175327	0.238717	0.476779	-0.292559	0.643213	Outlier-robust methods	APOA1	ARIC	Acute pancreatitis
dis-12-1	prot-8-2441	acute_pancreatitis	SeqId_2750_3	Contamination mixture	13	0.191164		0.381571	-0.238836	0.601164	Pleiotropy test	APOA1	ARIC	Acute pancreatitis
dis-12-1	prot-8-3524	acute_pancreatitis	SeqId_6461_54	Inverse variance weighted	9	0.176422	0.0780839	0.0238589	0.0233779	0.329467	Primary analysis	APOC3	ARIC	Acute pancreatitis
dis-12-1	prot-8-3524	acute_pancreatitis	SeqId_6461_54	Weighted mode	9	0.185302	0.0904195	0.0745827	0.00807951	0.362524	Consensus methods	APOC3	ARIC	Acute pancreatitis
dis-12-1	prot-8-3524	acute_pancreatitis	SeqId_6461_54	Weighted median	9	0.178473	0.0984845	0.0699571	-0.0145572	0.371502	Consensus methods	APOC3	ARIC	Acute pancreatitis
dis-12-1	prot-8-3524	acute_pancreatitis	SeqId_6461_54	MR Egger	9	0.0908353	0.122378	0.482092	-0.149025	0.330696	Pleiotropy test	APOC3	ARIC	Acute pancreatitis
dis-12-1	prot-8-3524	acute_pancreatitis	SeqId_6461_54	Robust adjusted profile score (RAPS)	9	0.179574	0.0909195	0.0482575	0.00137231	0.357777	Pleiotropy test	APOC3	ARIC	Acute pancreatitis
dis-12-1	prot-8-3524	acute_pancreatitis	SeqId_6461_54	MR-PRESSO (outlier-corrected)	9	0.176422	0.0443766	0.00408692	0.0894442	0.2634	Outlier-robust methods	APOC3	ARIC	Acute pancreatitis
dis-12-1	prot-8-3524	acute_pancreatitis	SeqId_6461_54	Contamination mixture	9	0.182699		0.0235656	0.0326988	0.322699	Pleiotropy test	APOC3	ARIC	Acute pancreatitis
dis-13-1	prot-5-1480	cad_aragam	15363_32	Inverse variance weighted	60	0.0282641	0.0110238	0.01035	0.00665742	0.0498709	Primary analysis	APOA5	deCODE	Coronary artery disease
dis-13-1	prot-5-1480	cad_aragam	15363_32	Weighted mode	60	0.0258037	0.0102885	0.0149109	0.00563837	0.0459691	Consensus methods	APOA5	deCODE	Coronary artery disease
dis-13-1	prot-5-1480	cad_aragam	15363_32	Weighted median	60	0.0317601	0.010387	0.00223064	0.0114015	0.0521187	Consensus methods	APOA5	deCODE	Coronary artery disease
dis-13-1	prot-5-1480	cad_aragam	15363_32	MR Egger	60	0.0381892	0.0172833	0.0310945	0.00431395	0.0720644	Pleiotropy test	APOA5	deCODE	Coronary artery disease
dis-13-1	prot-5-1480	cad_aragam	15363_32	Robust adjusted profile score (RAPS)	60	0.0236375	0.0125241	0.0591128	-0.000909837	0.0481848	Pleiotropy test	APOA5	deCODE	Coronary artery disease
dis-13-1	prot-5-1480	cad_aragam	15363_32	MR-PRESSO (outlier-corrected)	56	0.0123381	0.00876519	0.164869	-0.00484167	0.0295179	Outlier-robust methods	APOA5	deCODE	Coronary artery disease
dis-13-1	prot-5-1480	cad_aragam	15363_32	Contamination mixture	60	0.0105709		0.660793	-0.0294291	0.0305709	Pleiotropy test	APOA5	deCODE	Coronary artery disease
dis-13-1	prot-5-1910	cad_aragam	17685_9	Inverse variance weighted	7	0.0436182	0.0604534	0.470591	-0.0748705	0.162107	Primary analysis	APOA4	deCODE	Coronary artery disease
dis-13-1	prot-5-1910	cad_aragam	17685_9	Weighted mode	7	-0.0408291	0.0627035	0.539076	-0.163728	0.0820699	Consensus methods	APOA4	deCODE	Coronary artery disease
dis-13-1	prot-5-1910	cad_aragam	17685_9	Weighted median	7	-0.0131059	0.0519877	0.800966	-0.115002	0.08879	Consensus methods	APOA4	deCODE	Coronary artery disease
dis-13-1	prot-5-1910	cad_aragam	17685_9	MR Egger	7	-0.0399215	0.108175	0.727205	-0.251944	0.172101	Pleiotropy test	APOA4	deCODE	Coronary artery disease
dis-13-1	prot-5-1910	cad_aragam	17685_9	Robust adjusted profile score (RAPS)	7	-0.0141093	0.0540176	0.79394	-0.119984	0.0917653	Pleiotropy test	APOA4	deCODE	Coronary artery disease
dis-13-1	prot-5-1910	cad_aragam	17685_9	MR-PRESSO (outlier-corrected)	5	0.0555386	0.0453976	0.288325	-0.0334406	0.144518	Outlier-robust methods	APOA4	deCODE	Coronary artery disease
dis-13-1	prot-5-1910	cad_aragam	17685_9	Contamination mixture	7	-0.0425146		0.304484	-0.132515	0.117485	Pleiotropy test	APOA4	deCODE	Coronary artery disease
dis-13-1	prot-5-2590	cad_aragam	2750_3	Inverse variance weighted	13	0.0467217	0.0271767	0.0855808	-0.00654457	0.099988	Primary analysis	APOA1	deCODE	Coronary artery disease
dis-13-1	prot-5-2590	cad_aragam	2750_3	Weighted mode	13	-0.00495107	0.0298419	0.87099	-0.0634412	0.0535391	Consensus methods	APOA1	deCODE	Coronary artery disease
dis-13-1	prot-5-2590	cad_aragam	2750_3	Weighted median	13	0.0264235	0.0272216	0.331706	-0.0269307	0.0797778	Consensus methods	APOA1	deCODE	Coronary artery disease
dis-13-1	prot-5-2590	cad_aragam	2750_3	MR Egger	13	-0.0113803	0.0420315	0.791591	-0.0937622	0.0710015	Pleiotropy test	APOA1	deCODE	Coronary artery disease
dis-13-1	prot-5-2590	cad_aragam	2750_3	Robust adjusted profile score (RAPS)	13	0.0246145	0.0274917	0.370604	-0.0292693	0.0784983	Pleiotropy test	APOA1	deCODE	Coronary artery disease
dis-13-1	prot-5-2590	cad_aragam	2750_3	MR-PRESSO (outlier-corrected)	11	0.0607027	0.0264276	0.0444854	0.0089045	0.112501	Outlier-robust methods	APOA1	deCODE	Coronary artery disease
dis-13-1	prot-5-2590	cad_aragam	2750_3	Contamination mixture	13	0.171499		0.0264565	0.0814994	0.221499	Pleiotropy test	APOA1	deCODE	Coronary artery disease
dis-13-1	prot-5-3713	cad_aragam	6461_54	Inverse variance weighted	15	0.149067	0.0364147	4.24745e-05	0.0776941	0.22044	Primary analysis	APOC3	deCODE	Coronary artery disease
dis-13-1	prot-5-3713	cad_aragam	6461_54	Weighted mode	15	0.22798	0.0458908	0.000206465	0.138034	0.317926	Consensus methods	APOC3	deCODE	Coronary artery disease
dis-13-1	prot-5-3713	cad_aragam	6461_54	Weighted median	15	0.144002	0.0366573	8.55364e-05	0.0721537	0.21585	Consensus methods	APOC3	deCODE	Coronary artery disease
dis-13-1	prot-5-3713	cad_aragam	6461_54	MR Egger	15	0.196814	0.0734082	0.0188618	0.0529336	0.340694	Pleiotropy test	APOC3	deCODE	Coronary artery disease
dis-13-1	prot-5-3713	cad_aragam	6461_54	Robust adjusted profile score (RAPS)	15	0.14067	0.048803	0.00394643	0.0450165	0.236324	Pleiotropy test	APOC3	deCODE	Coronary artery disease
dis-13-1	prot-5-3713	cad_aragam	6461_54	MR-PRESSO (outlier-corrected)	12	0.144526	0.0259682	0.000168788	0.0936288	0.195424	Outlier-robust methods	APOC3	deCODE	Coronary artery disease
dis-13-1	prot-5-3713	cad_aragam	6461_54	Contamination mixture	15	0.168378		0.000290861	0.0983781	0.318378	Pleiotropy test	APOC3	deCODE	Coronary artery disease
dis-13-1	prot-7-1779	cad_aragam	fenland15363_32	Inverse variance weighted	53	0.0354506	0.00925281	0.000127447	0.0173151	0.0535861	Primary analysis	APOA5	FENLAND	Coronary artery disease
dis-13-1	prot-7-1779	cad_aragam	fenland15363_32	Weighted mode	53	0.0374013	0.144304	0.796516	-0.245434	0.320237	Consensus methods	APOA5	FENLAND	Coronary artery disease
dis-13-1	prot-7-1779	cad_aragam	fenland15363_32	Weighted median	53	0.0268503	0.00821266	0.00107784	0.0107535	0.0429471	Consensus methods	APOA5	FENLAND	Coronary artery disease
dis-13-1	prot-7-1779	cad_aragam	fenland15363_32	MR Egger	53	0.0471238	0.0120849	0.000282855	0.0234374	0.0708103	Pleiotropy test	APOA5	FENLAND	Coronary artery disease
dis-13-1	prot-7-1779	cad_aragam	fenland15363_32	Robust adjusted profile score (RAPS)	53	0.0276744	0.00994439	0.0053873	0.00818339	0.0471654	Pleiotropy test	APOA5	FENLAND	Coronary artery disease
dis-13-1	prot-7-1779	cad_aragam	fenland15363_32	MR-PRESSO (outlier-corrected)	49	0.0149178	0.00782279	0.0625195	-0.000414868	0.0302505	Outlier-robust methods	APOA5	FENLAND	Coronary artery disease
dis-13-1	prot-7-1779	cad_aragam	fenland15363_32	Contamination mixture	53	0.0155143		0.00101607	0.00551429	0.0255143	Pleiotropy test	APOA5	FENLAND	Coronary artery disease
dis-13-1	prot-7-2189	cad_aragam	fenland17685_9	Inverse variance weighted	7	0.0390812	0.0471018	0.406699	-0.0532384	0.131401	Primary analysis	APOA4	FENLAND	Coronary artery disease
dis-13-1	prot-7-2189	cad_aragam	fenland17685_9	Weighted mode	7	-0.0205443	0.0468582	0.676416	-0.112386	0.0712978	Consensus methods	APOA4	FENLAND	Coronary artery disease
dis-13-1	prot-7-2189	cad_aragam	fenland17685_9	Weighted median	7	-0.00912242	0.0377799	0.809197	-0.083171	0.0649262	Consensus methods	APOA4	FENLAND	Coronary artery disease
dis-13-1	prot-7-2189	cad_aragam	fenland17685_9	MR Egger	7	-0.0235561	0.0916045	0.80731	-0.203101	0.155989	Pleiotropy test	APOA4	FENLAND	Coronary artery disease
dis-13-1	prot-7-2189	cad_aragam	fenland17685_9	Robust adjusted profile score (RAPS)	7	0.000587879	0.0513621	0.990868	-0.100082	0.101258	Pleiotropy test	APOA4	FENLAND	Coronary artery disease
dis-13-1	prot-7-2189	cad_aragam	fenland17685_9	MR-PRESSO (outlier-corrected)	6	0.00520877	0.0348555	0.887048	-0.063108	0.0735255	Outlier-robust methods	APOA4	FENLAND	Coronary artery disease
dis-13-1	prot-7-2189	cad_aragam	fenland17685_9	Contamination mixture	7	-0.0324218		0.326808	-0.102422	0.0675782	Pleiotropy test	APOA4	FENLAND	Coronary artery disease
dis-13-1	prot-7-2810	cad_aragam	fenland2750_3	Inverse variance weighted	13	0.201165	0.0697547	0.00392801	0.0644454	0.337884	Primary analysis	APOA1	FENLAND	Coronary artery disease
dis-13-1	prot-7-2810	cad_aragam	fenland2750_3	Weighted mode	13	0.245055	0.0688149	0.00391607	0.110178	0.379932	Consensus methods	APOA1	FENLAND	Coronary artery disease
dis-13-1	prot-7-2810	cad_aragam	fenland2750_3	Weighted median	13	0.234479	0.0743436	0.00161053	0.0887656	0.380192	Consensus methods	APOA1	FENLAND	Coronary artery disease
dis-13-1	prot-7-2810	cad_aragam	fenland2750_3	MR Egger	13	0.28971	0.110371	0.0236223	0.0733826	0.506036	Pleiotropy test	APOA1	FENLAND	Coronary artery disease
dis-13-1	prot-7-2810	cad_aragam	fenland2750_3	Robust adjusted profile score (RAPS)	13	0.269115	0.0903639	0.0029002	0.0920016	0.446228	Pleiotropy test	APOA1	FENLAND	Coronary artery disease
dis-13-1	prot-7-2810	cad_aragam	fenland2750_3	MR-PRESSO (outlier-corrected)	13	0.201165	0.0697547	0.0137312	0.0644454	0.337884	Outlier-robust methods	APOA1	FENLAND	Coronary artery disease
dis-13-1	prot-7-2810	cad_aragam	fenland2750_3	Contamination mixture	13	0.261015		0.000166336	0.161015	0.361015	Pleiotropy test	APOA1	FENLAND	Coronary artery disease
dis-13-1	prot-7-3880	cad_aragam	fenland6461_54	Inverse variance weighted	12	0.162528	0.0428979	0.000151426	0.0784483	0.246608	Primary analysis	APOC3	FENLAND	Coronary artery disease
dis-13-1	prot-7-3880	cad_aragam	fenland6461_54	Weighted mode	12	0.162911	0.0597356	0.0196763	0.0458296	0.279993	Consensus methods	APOC3	FENLAND	Coronary artery disease
dis-13-1	prot-7-3880	cad_aragam	fenland6461_54	Weighted median	12	0.111328	0.0401136	0.00551482	0.0327053	0.189951	Consensus methods	APOC3	FENLAND	Coronary artery disease
dis-13-1	prot-7-3880	cad_aragam	fenland6461_54	MR Egger	12	0.183902	0.0757761	0.0356381	0.0353806	0.332423	Pleiotropy test	APOC3	FENLAND	Coronary artery disease
dis-13-1	prot-7-3880	cad_aragam	fenland6461_54	Robust adjusted profile score (RAPS)	12	0.137419	0.0679602	0.043171	0.00421707	0.270621	Pleiotropy test	APOC3	FENLAND	Coronary artery disease
dis-13-1	prot-7-3880	cad_aragam	fenland6461_54	MR-PRESSO (outlier-corrected)	10	0.121666	0.0422124	0.018112	0.0389297	0.204402	Outlier-robust methods	APOC3	FENLAND	Coronary artery disease
dis-13-1	prot-7-3880	cad_aragam	fenland6461_54	Contamination mixture	12	0.118809		0.00202281	0.0588093	0.308809	Pleiotropy test	APOC3	FENLAND	Coronary artery disease
dis-13-1	prot-8-1399	cad_aragam	SeqId_15363_32	Inverse variance weighted	53	0.0408945	0.0104346	8.88737e-05	0.0204427	0.0613464	Primary analysis	APOA5	ARIC	Coronary artery disease
dis-13-1	prot-8-1399	cad_aragam	SeqId_15363_32	Weighted mode	53	0.0322743	0.00900267	0.000743557	0.0146291	0.0499196	Consensus methods	APOA5	ARIC	Coronary artery disease
dis-13-1	prot-8-1399	cad_aragam	SeqId_15363_32	Weighted median	53	0.0331337	0.00968593	0.00062435	0.0141493	0.0521182	Consensus methods	APOA5	ARIC	Coronary artery disease
dis-13-1	prot-8-1399	cad_aragam	SeqId_15363_32	MR Egger	53	0.0504507	0.01415	0.000799914	0.0227167	0.0781847	Pleiotropy test	APOA5	ARIC	Coronary artery disease
dis-13-1	prot-8-1399	cad_aragam	SeqId_15363_32	Robust adjusted profile score (RAPS)	53	0.0337905	0.0101055	0.000826514	0.0139836	0.0535973	Pleiotropy test	APOA5	ARIC	Coronary artery disease
dis-13-1	prot-8-1399	cad_aragam	SeqId_15363_32	MR-PRESSO (outlier-corrected)	51	0.023853	0.00935734	0.0139145	0.00551259	0.0421933	Outlier-robust methods	APOA5	ARIC	Coronary artery disease
dis-13-1	prot-8-1399	cad_aragam	SeqId_15363_32	Contamination mixture	53	0.0205799		0.0240445	0.0105799	0.0305799	Pleiotropy test	APOA5	ARIC	Coronary artery disease
dis-13-1	prot-8-1810	cad_aragam	SeqId_17685_9	Inverse variance weighted	7	0.0116045	0.0296847	0.695851	-0.0465774	0.0697865	Primary analysis	APOA4	ARIC	Coronary artery disease
dis-13-1	prot-8-1810	cad_aragam	SeqId_17685_9	Weighted mode	7	-0.011563	0.0276184	0.690029	-0.0656951	0.042569	Consensus methods	APOA4	ARIC	Coronary artery disease
dis-13-1	prot-8-1810	cad_aragam	SeqId_17685_9	Weighted median	7	-0.00785663	0.0228977	0.731509	-0.0527362	0.0370229	Consensus methods	APOA4	ARIC	Coronary artery disease
dis-13-1	prot-8-1810	cad_aragam	SeqId_17685_9	MR Egger	7	-0.064306	0.0507537	0.260956	-0.163783	0.0351712	Pleiotropy test	APOA4	ARIC	Coronary artery disease
dis-13-1	prot-8-1810	cad_aragam	SeqId_17685_9	Robust adjusted profile score (RAPS)	7	-0.00498681	0.0286553	0.861844	-0.0611512	0.0511775	Pleiotropy test	APOA4	ARIC	Coronary artery disease
dis-13-1	prot-8-1810	cad_aragam	SeqId_17685_9	MR-PRESSO (outlier-corrected)	6	0.00285522	0.0199309	0.891682	-0.0362093	0.0419197	Outlier-robust methods	APOA4	ARIC	Coronary artery disease
dis-13-1	prot-8-1810	cad_aragam	SeqId_17685_9	Contamination mixture	7	-0.0126561		0.397938	-0.0526561	0.0273439	Pleiotropy test	APOA4	ARIC	Coronary artery disease
dis-13-1	prot-8-2441	cad_aragam	SeqId_2750_3	Inverse variance weighted	13	0.0792765	0.141624	0.575639	-0.198307	0.35686	Primary analysis	APOA1	ARIC	Coronary artery disease
dis-13-1	prot-8-2441	cad_aragam	SeqId_2750_3	Weighted mode	13	0.24013	0.159643	0.158395	-0.0727705	0.553031	Consensus methods	APOA1	ARIC	Coronary artery disease
dis-13-1	prot-8-2441	cad_aragam	SeqId_2750_3	Weighted median	13	0.245649	0.284432	0.387781	-0.311838	0.803136	Consensus methods	APOA1	ARIC	Coronary artery disease
dis-13-1	prot-8-2441	cad_aragam	SeqId_2750_3	MR Egger	13	0.122178	0.257699	0.644692	-0.382911	0.627267	Pleiotropy test	APOA1	ARIC	Coronary artery disease
dis-13-1	prot-8-2441	cad_aragam	SeqId_2750_3	Robust adjusted profile score (RAPS)	13	0.687646	3.20691	0.830215	-5.5979	6.9732	Pleiotropy test	APOA1	ARIC	Coronary artery disease
dis-13-1	prot-8-2441	cad_aragam	SeqId_2750_3	MR-PRESSO (outlier-corrected)	11	0.0829476	0.164514	0.625045	-0.2395	0.405395	Outlier-robust methods	APOA1	ARIC	Coronary artery disease
dis-13-1	prot-8-2441	cad_aragam	SeqId_2750_3	Contamination mixture	13	0.33931		0.0332057	-0.61069	0.52931	Pleiotropy test	APOA1	ARIC	Coronary artery disease
dis-13-1	prot-8-3524	cad_aragam	SeqId_6461_54	Inverse variance weighted	9	0.187938	0.0676522	0.00546947	0.0553394	0.320536	Primary analysis	APOC3	ARIC	Coronary artery disease
dis-13-1	prot-8-3524	cad_aragam	SeqId_6461_54	Weighted mode	9	0.133615	0.0554352	0.0424885	0.0249623	0.242268	Consensus methods	APOC3	ARIC	Coronary artery disease
dis-13-1	prot-8-3524	cad_aragam	SeqId_6461_54	Weighted median	9	0.115871	0.0525885	0.0275694	0.0127979	0.218945	Consensus methods	APOC3	ARIC	Coronary artery disease
dis-13-1	prot-8-3524	cad_aragam	SeqId_6461_54	MR Egger	9	0.200524	0.11417	0.122452	-0.0232499	0.424297	Pleiotropy test	APOC3	ARIC	Coronary artery disease
dis-13-1	prot-8-3524	cad_aragam	SeqId_6461_54	Robust adjusted profile score (RAPS)	9	0.0720896	0.13814	0.601769	-0.198665	0.342844	Pleiotropy test	APOC3	ARIC	Coronary artery disease
dis-13-1	prot-8-3524	cad_aragam	SeqId_6461_54	MR-PRESSO (outlier-corrected)	7	0.102618	0.0635149	0.157297	-0.0218713	0.227107	Outlier-robust methods	APOC3	ARIC	Coronary artery disease
dis-13-1	prot-8-3524	cad_aragam	SeqId_6461_54	Contamination mixture	9	0.121517		0.0387334	0.0115166	0.191517	Pleiotropy test	APOC3	ARIC	Coronary artery disease
dis-14-6	prot-5-1480	Stroke_European	15363_32	Inverse variance weighted	53	-0.021256	0.00758201	0.0050554	-0.0361168	-0.00639529	Primary analysis	APOA5	deCODE	Stroke
dis-14-6	prot-5-1480	Stroke_European	15363_32	Weighted mode	53	-0.0157613	0.0117439	0.185401	-0.0387794	0.00725684	Consensus methods	APOA5	deCODE	Stroke
dis-14-6	prot-5-1480	Stroke_European	15363_32	Weighted median	53	-0.0145188	0.0115274	0.207849	-0.0371125	0.00807492	Consensus methods	APOA5	deCODE	Stroke
dis-14-6	prot-5-1480	Stroke_European	15363_32	MR Egger	53	-0.0132061	0.0118776	0.271419	-0.0364862	0.0100741	Pleiotropy test	APOA5	deCODE	Stroke
dis-14-6	prot-5-1480	Stroke_European	15363_32	Robust adjusted profile score (RAPS)	53	-0.0202337	0.0078196	0.00966594	-0.0355601	-0.00490724	Pleiotropy test	APOA5	deCODE	Stroke
dis-14-6	prot-5-1480	Stroke_European	15363_32	MR-PRESSO (outlier-corrected)	53	-0.021256	0.0071098	0.00425848	-0.0351912	-0.00732082	Outlier-robust methods	APOA5	deCODE	Stroke
dis-14-6	prot-5-1480	Stroke_European	15363_32	Contamination mixture	53	-0.0202554		0.0244203	-0.0302554	-0.0102554	Pleiotropy test	APOA5	deCODE	Stroke
dis-14-6	prot-5-1910	Stroke_European	17685_9	Inverse variance weighted	7	0.0168655	0.0450102	0.70788	-0.0713545	0.105086	Primary analysis	APOA4	deCODE	Stroke
dis-14-6	prot-5-1910	Stroke_European	17685_9	Weighted mode	7	0.0157488	0.0668549	0.821603	-0.115287	0.146784	Consensus methods	APOA4	deCODE	Stroke
dis-14-6	prot-5-1910	Stroke_European	17685_9	Weighted median	7	0.0163543	0.0571895	0.774903	-0.095737	0.128446	Consensus methods	APOA4	deCODE	Stroke
dis-14-6	prot-5-1910	Stroke_European	17685_9	MR Egger	7	0.0549087	0.0779637	0.512695	-0.0979002	0.207718	Pleiotropy test	APOA4	deCODE	Stroke
dis-14-6	prot-5-1910	Stroke_European	17685_9	Robust adjusted profile score (RAPS)	7	0.0166831	0.0475774	0.725849	-0.0765685	0.109935	Pleiotropy test	APOA4	deCODE	Stroke
dis-14-6	prot-5-1910	Stroke_European	17685_9	MR-PRESSO (outlier-corrected)	7	0.0168655	0.0271469	0.557273	-0.0363424	0.0700735	Outlier-robust methods	APOA4	deCODE	Stroke
dis-14-6	prot-5-1910	Stroke_European	17685_9	Contamination mixture	7	0.015102		0.709409	-0.194898	0.295102	Pleiotropy test	APOA4	deCODE	Stroke
dis-14-6	prot-5-2590	Stroke_European	2750_3	Inverse variance weighted	13	-0.0354382	0.02526	0.160635	-0.0849478	0.0140714	Primary analysis	APOA1	deCODE	Stroke
dis-14-6	prot-5-2590	Stroke_European	2750_3	Weighted mode	13	-0.0229367	0.02907	0.445413	-0.0799139	0.0340406	Consensus methods	APOA1	deCODE	Stroke
dis-14-6	prot-5-2590	Stroke_European	2750_3	Weighted median	13	-0.0206435	0.0287453	0.472662	-0.0769843	0.0356972	Consensus methods	APOA1	deCODE	Stroke
dis-14-6	prot-5-2590	Stroke_European	2750_3	MR Egger	13	-0.0261072	0.0432487	0.558318	-0.110875	0.0586603	Pleiotropy test	APOA1	deCODE	Stroke
dis-14-6	prot-5-2590	Stroke_European	2750_3	Robust adjusted profile score (RAPS)	13	-0.0331697	0.0235119	0.158315	-0.079253	0.0129137	Pleiotropy test	APOA1	deCODE	Stroke
dis-14-6	prot-5-2590	Stroke_European	2750_3	MR-PRESSO (outlier-corrected)	13	-0.0354382	0.02526	0.185976	-0.0849478	0.0140714	Outlier-robust methods	APOA1	deCODE	Stroke
dis-14-6	prot-5-2590	Stroke_European	2750_3	Contamination mixture	13	-0.0384656		0.153914	-0.0884656	0.0215344	Pleiotropy test	APOA1	deCODE	Stroke
dis-14-6	prot-5-3713	Stroke_European	6461_54	Inverse variance weighted	10	-0.00559111	0.0257993	0.82843	-0.0561577	0.0449755	Primary analysis	APOC3	deCODE	Stroke
dis-14-6	prot-5-3713	Stroke_European	6461_54	Weighted mode	10	-0.0193502	0.0448619	0.676377	-0.10728	0.0685792	Consensus methods	APOC3	deCODE	Stroke
dis-14-6	prot-5-3713	Stroke_European	6461_54	Weighted median	10	-0.00803404	0.0349029	0.81795	-0.0764437	0.0603756	Consensus methods	APOC3	deCODE	Stroke
dis-14-6	prot-5-3713	Stroke_European	6461_54	MR Egger	10	0.0339657	0.0534175	0.54263	-0.0707326	0.138664	Pleiotropy test	APOC3	deCODE	Stroke
dis-14-6	prot-5-3713	Stroke_European	6461_54	Robust adjusted profile score (RAPS)	10	-0.00682818	0.0277093	0.805356	-0.0611385	0.0474821	Pleiotropy test	APOC3	deCODE	Stroke
dis-14-6	prot-5-3713	Stroke_European	6461_54	MR-PRESSO (outlier-corrected)	10	-0.00559111	0.0216431	0.801961	-0.0480117	0.0368294	Outlier-robust methods	APOC3	deCODE	Stroke
dis-14-6	prot-5-3713	Stroke_European	6461_54	Contamination mixture	10	-0.0369287		0.423772	-0.136929	0.113071	Pleiotropy test	APOC3	deCODE	Stroke
dis-14-6	prot-7-1779	Stroke_European	fenland15363_32	Inverse variance weighted	51	-0.0200365	0.0065103	0.00208637	-0.0327967	-0.00727626	Primary analysis	APOA5	FENLAND	Stroke
dis-14-6	prot-7-1779	Stroke_European	fenland15363_32	Weighted mode	51	-0.0184916	0.0558622	0.742012	-0.127981	0.0909983	Consensus methods	APOA5	FENLAND	Stroke
dis-14-6	prot-7-1779	Stroke_European	fenland15363_32	Weighted median	51	-0.0140391	0.00953563	0.140946	-0.0327289	0.00465074	Consensus methods	APOA5	FENLAND	Stroke
dis-14-6	prot-7-1779	Stroke_European	fenland15363_32	MR Egger	51	-0.0174141	0.00856459	0.0474609	-0.0342007	-0.000627483	Pleiotropy test	APOA5	FENLAND	Stroke
dis-14-6	prot-7-1779	Stroke_European	fenland15363_32	Robust adjusted profile score (RAPS)	51	-0.019407	0.00674489	0.00401099	-0.032627	-0.00618706	Pleiotropy test	APOA5	FENLAND	Stroke
dis-14-6	prot-7-1779	Stroke_European	fenland15363_32	MR-PRESSO (outlier-corrected)	51	-0.0200365	0.0058373	0.00120933	-0.0314776	-0.00859536	Outlier-robust methods	APOA5	FENLAND	Stroke
dis-14-6	prot-7-1779	Stroke_European	fenland15363_32	Contamination mixture	51	-0.0242857		0.00509247	-0.0242857	-0.0142857	Pleiotropy test	APOA5	FENLAND	Stroke
dis-14-6	prot-7-2189	Stroke_European	fenland17685_9	Inverse variance weighted	7	0.0161156	0.035909	0.653584	-0.0542661	0.0864972	Primary analysis	APOA4	FENLAND	Stroke
dis-14-6	prot-7-2189	Stroke_European	fenland17685_9	Weighted mode	7	0.0271254	0.0549226	0.638945	-0.0805229	0.134774	Consensus methods	APOA4	FENLAND	Stroke
dis-14-6	prot-7-2189	Stroke_European	fenland17685_9	Weighted median	7	0.0166141	0.0426664	0.696984	-0.0670121	0.10024	Consensus methods	APOA4	FENLAND	Stroke
dis-14-6	prot-7-2189	Stroke_European	fenland17685_9	MR Egger	7	0.0604622	0.0671295	0.409042	-0.0711116	0.192036	Pleiotropy test	APOA4	FENLAND	Stroke
dis-14-6	prot-7-2189	Stroke_European	fenland17685_9	Robust adjusted profile score (RAPS)	7	0.0163812	0.0389514	0.67408	-0.0599635	0.092726	Pleiotropy test	APOA4	FENLAND	Stroke
dis-14-6	prot-7-2189	Stroke_European	fenland17685_9	MR-PRESSO (outlier-corrected)	7	0.0161156	0.0213529	0.478979	-0.0257361	0.0579673	Outlier-robust methods	APOA4	FENLAND	Stroke
dis-14-6	prot-7-2189	Stroke_European	fenland17685_9	Contamination mixture	7	0.0141635		0.65597	-0.155837	0.174163	Pleiotropy test	APOA4	FENLAND	Stroke
dis-14-6	prot-7-2810	Stroke_European	fenland2750_3	Inverse variance weighted	13	-0.0737301	0.0814589	0.365402	-0.23339	0.0859294	Primary analysis	APOA1	FENLAND	Stroke
dis-14-6	prot-7-2810	Stroke_European	fenland2750_3	Weighted mode	13	-0.029737	0.084543	0.731134	-0.195441	0.135967	Consensus methods	APOA1	FENLAND	Stroke
dis-14-6	prot-7-2810	Stroke_European	fenland2750_3	Weighted median	13	-0.0304852	0.0798973	0.702792	-0.187084	0.126114	Consensus methods	APOA1	FENLAND	Stroke
dis-14-6	prot-7-2810	Stroke_European	fenland2750_3	MR Egger	13	-0.0373996	0.134418	0.785993	-0.300859	0.226059	Pleiotropy test	APOA1	FENLAND	Stroke
dis-14-6	prot-7-2810	Stroke_European	fenland2750_3	Robust adjusted profile score (RAPS)	13	-0.0853795	0.108141	0.429808	-0.297336	0.126577	Pleiotropy test	APOA1	FENLAND	Stroke
dis-14-6	prot-7-2810	Stroke_European	fenland2750_3	MR-PRESSO (outlier-corrected)	13	-0.0737301	0.0814589	0.383215	-0.23339	0.0859294	Outlier-robust methods	APOA1	FENLAND	Stroke
dis-14-6	prot-7-2810	Stroke_European	fenland2750_3	Contamination mixture	13	-0.0360902		0.591331	-0.16609	0.0939098	Pleiotropy test	APOA1	FENLAND	Stroke
dis-14-6	prot-7-3880	Stroke_European	fenland6461_54	Inverse variance weighted	10	-0.0184035	0.0289061	0.524343	-0.0750595	0.0382525	Primary analysis	APOC3	FENLAND	Stroke
dis-14-6	prot-7-3880	Stroke_European	fenland6461_54	Weighted mode	10	-0.0144417	0.0380624	0.713172	-0.0890441	0.0601606	Consensus methods	APOC3	FENLAND	Stroke
dis-14-6	prot-7-3880	Stroke_European	fenland6461_54	Weighted median	10	-0.0161992	0.0375401	0.666092	-0.0897778	0.0573794	Consensus methods	APOC3	FENLAND	Stroke
dis-14-6	prot-7-3880	Stroke_European	fenland6461_54	MR Egger	10	-0.0126999	0.0482491	0.799038	-0.107268	0.0818684	Pleiotropy test	APOC3	FENLAND	Stroke
dis-14-6	prot-7-3880	Stroke_European	fenland6461_54	Robust adjusted profile score (RAPS)	10	-0.018623	0.0310123	0.54817	-0.0794071	0.0421611	Pleiotropy test	APOC3	FENLAND	Stroke
dis-14-6	prot-7-3880	Stroke_European	fenland6461_54	MR-PRESSO (outlier-corrected)	10	-0.0184035	0.0235535	0.454658	-0.0645683	0.0277613	Outlier-robust methods	APOC3	FENLAND	Stroke
dis-14-6	prot-7-3880	Stroke_European	fenland6461_54	Contamination mixture	10	-0.0245669		0.451566	-0.0845669	0.0454331	Pleiotropy test	APOC3	FENLAND	Stroke
dis-14-6	prot-8-1399	Stroke_European	SeqId_15363_32	Inverse variance weighted	53	-0.0237407	0.00738161	0.00129901	-0.0382087	-0.00927277	Primary analysis	APOA5	ARIC	Stroke
dis-14-6	prot-8-1399	Stroke_European	SeqId_15363_32	Weighted mode	53	-0.0192436	0.00869786	0.0313508	-0.0362914	-0.00219581	Consensus methods	APOA5	ARIC	Stroke
dis-14-6	prot-8-1399	Stroke_European	SeqId_15363_32	Weighted median	53	-0.0199601	0.0101524	0.0492931	-0.0398588	-6.13947e-05	Consensus methods	APOA5	ARIC	Stroke
dis-14-6	prot-8-1399	Stroke_European	SeqId_15363_32	MR Egger	53	-0.0169651	0.00996832	0.0948631	-0.036503	0.00257281	Pleiotropy test	APOA5	ARIC	Stroke
dis-14-6	prot-8-1399	Stroke_European	SeqId_15363_32	Robust adjusted profile score (RAPS)	53	-0.0232974	0.00773408	0.00259277	-0.0384562	-0.00813857	Pleiotropy test	APOA5	ARIC	Stroke
dis-14-6	prot-8-1399	Stroke_European	SeqId_15363_32	MR-PRESSO (outlier-corrected)	53	-0.0237407	0.00673121	0.000887687	-0.0369339	-0.0105476	Outlier-robust methods	APOA5	ARIC	Stroke
dis-14-6	prot-8-1399	Stroke_European	SeqId_15363_32	Contamination mixture	53	-0.0240683		0.00506506	-0.0340683	-0.0140683	Pleiotropy test	APOA5	ARIC	Stroke
dis-14-6	prot-8-1810	Stroke_European	SeqId_17685_9	Inverse variance weighted	7	0.011816	0.0216988	0.586064	-0.0307136	0.0543457	Primary analysis	APOA4	ARIC	Stroke
dis-14-6	prot-8-1810	Stroke_European	SeqId_17685_9	Weighted mode	7	0.0128473	0.0315254	0.697765	-0.0489424	0.0746371	Consensus methods	APOA4	ARIC	Stroke
dis-14-6	prot-8-1810	Stroke_European	SeqId_17685_9	Weighted median	7	0.00979954	0.02645	0.711015	-0.0420425	0.0616416	Consensus methods	APOA4	ARIC	Stroke
dis-14-6	prot-8-1810	Stroke_European	SeqId_17685_9	MR Egger	7	0.0477877	0.0423522	0.310389	-0.0352227	0.130798	Pleiotropy test	APOA4	ARIC	Stroke
dis-14-6	prot-8-1810	Stroke_European	SeqId_17685_9	Robust adjusted profile score (RAPS)	7	0.0118658	0.0228922	0.604225	-0.0330029	0.0567345	Pleiotropy test	APOA4	ARIC	Stroke
dis-14-6	prot-8-1810	Stroke_European	SeqId_17685_9	MR-PRESSO (outlier-corrected)	7	0.011816	0.0126104	0.384919	-0.0129003	0.0365324	Outlier-robust methods	APOA4	ARIC	Stroke
dis-14-6	prot-8-1810	Stroke_European	SeqId_17685_9	Contamination mixture	7	0.0109566		0.587057	-0.0590434	0.0809566	Pleiotropy test	APOA4	ARIC	Stroke
dis-14-6	prot-8-2441	Stroke_European	SeqId_2750_3	Inverse variance weighted	13	-0.0144192	0.133676	0.914101	-0.276424	0.247586	Primary analysis	APOA1	ARIC	Stroke
dis-14-6	prot-8-2441	Stroke_European	SeqId_2750_3	Weighted mode	13	-0.0244391	0.140921	0.865209	-0.300644	0.251766	Consensus methods	APOA1	ARIC	Stroke
dis-14-6	prot-8-2441	Stroke_European	SeqId_2750_3	Weighted median	13	-0.00994157	0.226413	0.964977	-0.453711	0.433828	Consensus methods	APOA1	ARIC	Stroke
dis-14-6	prot-8-2441	Stroke_European	SeqId_2750_3	MR Egger	13	-0.340531	0.209247	0.131928	-0.750656	0.0695936	Pleiotropy test	APOA1	ARIC	Stroke
dis-14-6	prot-8-2441	Stroke_European	SeqId_2750_3	Robust adjusted profile score (RAPS)	13	0.969626	3.85348	0.801332	-6.5832	8.52246	Pleiotropy test	APOA1	ARIC	Stroke
dis-14-6	prot-8-2441	Stroke_European	SeqId_2750_3	MR-PRESSO (outlier-corrected)	13	-0.0144192	0.133676	0.915884	-0.276424	0.247586	Outlier-robust methods	APOA1	ARIC	Stroke
dis-14-6	prot-8-2441	Stroke_European	SeqId_2750_3	Contamination mixture	13	0.153807		0.231314	-0.196193	0.973807	Pleiotropy test	APOA1	ARIC	Stroke
dis-14-6	prot-8-3524	Stroke_European	SeqId_6461_54	Inverse variance weighted	9	-0.0188278	0.0372603	0.613345	-0.091858	0.0542024	Primary analysis	APOC3	ARIC	Stroke
dis-14-6	prot-8-3524	Stroke_European	SeqId_6461_54	Weighted mode	9	-0.0155348	0.0430605	0.727615	-0.0999333	0.0688638	Consensus methods	APOC3	ARIC	Stroke
dis-14-6	prot-8-3524	Stroke_European	SeqId_6461_54	Weighted median	9	-0.0166302	0.0459607	0.717475	-0.106713	0.0734528	Consensus methods	APOC3	ARIC	Stroke
dis-14-6	prot-8-3524	Stroke_European	SeqId_6461_54	MR Egger	9	0.0437489	0.0584681	0.478689	-0.0708487	0.158346	Pleiotropy test	APOC3	ARIC	Stroke
dis-14-6	prot-8-3524	Stroke_European	SeqId_6461_54	Robust adjusted profile score (RAPS)	9	-0.0191436	0.0423528	0.651267	-0.102155	0.063868	Pleiotropy test	APOC3	ARIC	Stroke
dis-14-6	prot-8-3524	Stroke_European	SeqId_6461_54	MR-PRESSO (outlier-corrected)	9	-0.0188278	0.0269112	0.503993	-0.0715738	0.0339182	Outlier-robust methods	APOC3	ARIC	Stroke
dis-14-6	prot-8-3524	Stroke_European	SeqId_6461_54	Contamination mixture	9	-0.0159271		0.709431	-0.0859271	0.0540729	Pleiotropy test	APOC3	ARIC	Stroke
dis-18-1	prot-5-1480	heart_failure_hermes	15363_32	Inverse variance weighted	52	0.0182265	0.0119722	0.127909	-0.00523901	0.041692	Primary analysis	APOA5	deCODE	Heart failure
dis-18-1	prot-5-1480	heart_failure_hermes	15363_32	Weighted mode	52	0.0122113	0.0175547	0.489829	-0.0221959	0.0466185	Consensus methods	APOA5	deCODE	Heart failure
dis-18-1	prot-5-1480	heart_failure_hermes	15363_32	Weighted median	52	0.0134345	0.0161741	0.40619	-0.0182668	0.0451358	Consensus methods	APOA5	deCODE	Heart failure
dis-18-1	prot-5-1480	heart_failure_hermes	15363_32	MR Egger	52	0.0323412	0.0187361	0.0904977	-0.00438166	0.069064	Pleiotropy test	APOA5	deCODE	Heart failure
dis-18-1	prot-5-1480	heart_failure_hermes	15363_32	Robust adjusted profile score (RAPS)	52	0.0102265	0.0123018	0.405804	-0.0138851	0.0343381	Pleiotropy test	APOA5	deCODE	Heart failure
dis-18-1	prot-5-1480	heart_failure_hermes	15363_32	MR-PRESSO (outlier-corrected)	51	0.0160967	0.0113964	0.164017	-0.00624032	0.0384337	Outlier-robust methods	APOA5	deCODE	Heart failure
dis-18-1	prot-5-1480	heart_failure_hermes	15363_32	Contamination mixture	52	-0.0105747		0.393431	-0.0305747	0.0194253	Pleiotropy test	APOA5	deCODE	Heart failure
dis-18-1	prot-5-1910	heart_failure_hermes	17685_9	Inverse variance weighted	7	0.0234481	0.0536682	0.662177	-0.0817415	0.128638	Primary analysis	APOA4	deCODE	Heart failure
dis-18-1	prot-5-1910	heart_failure_hermes	17685_9	Weighted mode	7	0.101863	0.0955364	0.327337	-0.0853886	0.289114	Consensus methods	APOA4	deCODE	Heart failure
dis-18-1	prot-5-1910	heart_failure_hermes	17685_9	Weighted median	7	0.052806	0.0707794	0.455628	-0.0859217	0.191534	Consensus methods	APOA4	deCODE	Heart failure
dis-18-1	prot-5-1910	heart_failure_hermes	17685_9	MR Egger	7	0.0834563	0.0917764	0.404869	-0.0964254	0.263338	Pleiotropy test	APOA4	deCODE	Heart failure
dis-18-1	prot-5-1910	heart_failure_hermes	17685_9	Robust adjusted profile score (RAPS)	7	0.0250851	0.056401	0.656491	-0.0854609	0.135631	Pleiotropy test	APOA4	deCODE	Heart failure
dis-18-1	prot-5-1910	heart_failure_hermes	17685_9	MR-PRESSO (outlier-corrected)	7	0.0234481	0.0515086	0.664954	-0.0775088	0.124405	Outlier-robust methods	APOA4	deCODE	Heart failure
dis-18-1	prot-5-1910	heart_failure_hermes	17685_9	Contamination mixture	7	0.0879592		0.232607	-0.292041	0.277959	Pleiotropy test	APOA4	deCODE	Heart failure
dis-18-1	prot-5-2590	heart_failure_hermes	2750_3	Inverse variance weighted	13	-0.0413506	0.034069	0.224851	-0.108126	0.0254247	Primary analysis	APOA1	deCODE	Heart failure
dis-18-1	prot-5-2590	heart_failure_hermes	2750_3	Weighted mode	13	-0.0652981	0.045454	0.176395	-0.154388	0.0237917	Consensus methods	APOA1	deCODE	Heart failure
dis-18-1	prot-5-2590	heart_failure_hermes	2750_3	Weighted median	13	-0.0544992	0.0374836	0.14596	-0.127967	0.0189686	Consensus methods	APOA1	deCODE	Heart failure
dis-18-1	prot-5-2590	heart_failure_hermes	2750_3	MR Egger	13	-0.0179192	0.0575336	0.761278	-0.130685	0.0948468	Pleiotropy test	APOA1	deCODE	Heart failure
dis-18-1	prot-5-2590	heart_failure_hermes	2750_3	Robust adjusted profile score (RAPS)	13	-0.0404804	0.0324958	0.212871	-0.104172	0.0232115	Pleiotropy test	APOA1	deCODE	Heart failure
dis-18-1	prot-5-2590	heart_failure_hermes	2750_3	MR-PRESSO (outlier-corrected)	13	-0.0413506	0.034069	0.248199	-0.108126	0.0254247	Outlier-robust methods	APOA1	deCODE	Heart failure
dis-18-1	prot-5-2590	heart_failure_hermes	2750_3	Contamination mixture	13	-0.0746076		0.113907	-0.234608	0.135392	Pleiotropy test	APOA1	deCODE	Heart failure
dis-18-1	prot-5-3713	heart_failure_hermes	6461_54	Inverse variance weighted	10	0.0932008	0.041203	0.023698	0.0124429	0.173959	Primary analysis	APOC3	deCODE	Heart failure
dis-18-1	prot-5-3713	heart_failure_hermes	6461_54	Weighted mode	10	0.154251	0.0483029	0.0109466	0.0595769	0.248924	Consensus methods	APOC3	deCODE	Heart failure
dis-18-1	prot-5-3713	heart_failure_hermes	6461_54	Weighted median	10	0.122911	0.0454136	0.00679983	0.0339009	0.211922	Consensus methods	APOC3	deCODE	Heart failure
dis-18-1	prot-5-3713	heart_failure_hermes	6461_54	MR Egger	10	0.187029	0.0763052	0.0398708	0.0374703	0.336587	Pleiotropy test	APOC3	deCODE	Heart failure
dis-18-1	prot-5-3713	heart_failure_hermes	6461_54	Robust adjusted profile score (RAPS)	10	0.106903	0.040926	0.00899876	0.0266879	0.187118	Pleiotropy test	APOC3	deCODE	Heart failure
dis-18-1	prot-5-3713	heart_failure_hermes	6461_54	MR-PRESSO (outlier-corrected)	10	0.0932008	0.041203	0.0500137	0.0124429	0.173959	Outlier-robust methods	APOC3	deCODE	Heart failure
dis-18-1	prot-5-3713	heart_failure_hermes	6461_54	Contamination mixture	10	0.144269		0.036794	0.0142692	0.224269	Pleiotropy test	APOC3	deCODE	Heart failure
dis-18-1	prot-7-1779	heart_failure_hermes	fenland15363_32	Inverse variance weighted	51	0.0166737	0.0103028	0.105586	-0.00351991	0.0368672	Primary analysis	APOA5	FENLAND	Heart failure
dis-18-1	prot-7-1779	heart_failure_hermes	fenland15363_32	Weighted mode	51	2.80267e-05	0.262331	0.999915	-0.514141	0.514197	Consensus methods	APOA5	FENLAND	Heart failure
dis-18-1	prot-7-1779	heart_failure_hermes	fenland15363_32	Weighted median	51	0.00981527	0.0136308	0.471477	-0.0169012	0.0365317	Consensus methods	APOA5	FENLAND	Heart failure
dis-18-1	prot-7-1779	heart_failure_hermes	fenland15363_32	MR Egger	51	0.0233601	0.013611	0.0924293	-0.0033174	0.0500375	Pleiotropy test	APOA5	FENLAND	Heart failure
dis-18-1	prot-7-1779	heart_failure_hermes	fenland15363_32	Robust adjusted profile score (RAPS)	51	0.0102065	0.0104027	0.326523	-0.0101827	0.0305958	Pleiotropy test	APOA5	FENLAND	Heart failure
dis-18-1	prot-7-1779	heart_failure_hermes	fenland15363_32	MR-PRESSO (outlier-corrected)	51	0.0166737	0.0103028	0.111878	-0.00351991	0.0368672	Outlier-robust methods	APOA5	FENLAND	Heart failure
dis-18-1	prot-7-1779	heart_failure_hermes	fenland15363_32	Contamination mixture	51	0.0157143		0.0454446	-0.00428571	0.0257143	Pleiotropy test	APOA5	FENLAND	Heart failure
dis-18-1	prot-7-2189	heart_failure_hermes	fenland17685_9	Inverse variance weighted	7	0.0265207	0.0430276	0.537654	-0.0578134	0.110855	Primary analysis	APOA4	FENLAND	Heart failure
dis-18-1	prot-7-2189	heart_failure_hermes	fenland17685_9	Weighted mode	7	0.0390216	0.0668554	0.580704	-0.092015	0.170058	Consensus methods	APOA4	FENLAND	Heart failure
dis-18-1	prot-7-2189	heart_failure_hermes	fenland17685_9	Weighted median	7	0.0267816	0.0568866	0.637791	-0.0847161	0.138279	Consensus methods	APOA4	FENLAND	Heart failure
dis-18-1	prot-7-2189	heart_failure_hermes	fenland17685_9	MR Egger	7	0.106652	0.0801139	0.240571	-0.0503707	0.263676	Pleiotropy test	APOA4	FENLAND	Heart failure
dis-18-1	prot-7-2189	heart_failure_hermes	fenland17685_9	Robust adjusted profile score (RAPS)	7	0.0289	0.0462594	0.532143	-0.0617685	0.119568	Pleiotropy test	APOA4	FENLAND	Heart failure
dis-18-1	prot-7-2189	heart_failure_hermes	fenland17685_9	MR-PRESSO (outlier-corrected)	7	0.0265207	0.0405839	0.537671	-0.0530237	0.106065	Outlier-robust methods	APOA4	FENLAND	Heart failure
dis-18-1	prot-7-2189	heart_failure_hermes	fenland17685_9	Contamination mixture	7	0.0309834		0.516142	-0.0690166	0.140983	Pleiotropy test	APOA4	FENLAND	Heart failure
dis-18-1	prot-7-2810	heart_failure_hermes	fenland2750_3	Inverse variance weighted	13	-0.0106428	0.110098	0.922991	-0.226435	0.205149	Primary analysis	APOA1	FENLAND	Heart failure
dis-18-1	prot-7-2810	heart_failure_hermes	fenland2750_3	Weighted mode	13	-0.110581	0.0885337	0.23547	-0.284107	0.0629447	Consensus methods	APOA1	FENLAND	Heart failure
dis-18-1	prot-7-2810	heart_failure_hermes	fenland2750_3	Weighted median	13	-0.120826	0.100279	0.228244	-0.317373	0.0757215	Consensus methods	APOA1	FENLAND	Heart failure
dis-18-1	prot-7-2810	heart_failure_hermes	fenland2750_3	MR Egger	13	-0.113198	0.178106	0.538057	-0.462286	0.235889	Pleiotropy test	APOA1	FENLAND	Heart failure
dis-18-1	prot-7-2810	heart_failure_hermes	fenland2750_3	Robust adjusted profile score (RAPS)	13	0.0279054	0.153954	0.856165	-0.273845	0.329655	Pleiotropy test	APOA1	FENLAND	Heart failure
dis-18-1	prot-7-2810	heart_failure_hermes	fenland2750_3	MR-PRESSO (outlier-corrected)	13	-0.0106428	0.110098	0.924587	-0.226435	0.205149	Outlier-robust methods	APOA1	FENLAND	Heart failure
dis-18-1	prot-7-2810	heart_failure_hermes	fenland2750_3	Contamination mixture	13	-0.0711111		0.430479	-0.271111	0.0988889	Pleiotropy test	APOA1	FENLAND	Heart failure
dis-18-1	prot-7-3880	heart_failure_hermes	fenland6461_54	Inverse variance weighted	10	0.111954	0.0399554	0.00507921	0.0336412	0.190266	Primary analysis	APOC3	FENLAND	Heart failure
dis-18-1	prot-7-3880	heart_failure_hermes	fenland6461_54	Weighted mode	10	0.161672	0.0540403	0.0151593	0.0557528	0.267591	Consensus methods	APOC3	FENLAND	Heart failure
dis-18-1	prot-7-3880	heart_failure_hermes	fenland6461_54	Weighted median	10	0.142907	0.0471544	0.00244062	0.0504839	0.235329	Consensus methods	APOC3	FENLAND	Heart failure
dis-18-1	prot-7-3880	heart_failure_hermes	fenland6461_54	MR Egger	10	0.204291	0.0622473	0.0111556	0.0822866	0.326296	Pleiotropy test	APOC3	FENLAND	Heart failure
dis-18-1	prot-7-3880	heart_failure_hermes	fenland6461_54	Robust adjusted profile score (RAPS)	10	0.118664	0.0375568	0.00157986	0.0450531	0.192276	Pleiotropy test	APOC3	FENLAND	Heart failure
dis-18-1	prot-7-3880	heart_failure_hermes	fenland6461_54	MR-PRESSO (outlier-corrected)	10	0.111954	0.0399554	0.0206462	0.0336412	0.190266	Outlier-robust methods	APOC3	FENLAND	Heart failure
dis-18-1	prot-7-3880	heart_failure_hermes	fenland6461_54	Contamination mixture	10	0.11908		0.0493451	0.00908046	0.21908	Pleiotropy test	APOC3	FENLAND	Heart failure
dis-18-1	prot-8-1399	heart_failure_hermes	SeqId_15363_32	Inverse variance weighted	52	0.0190774	0.0115729	0.09926	-0.00360552	0.0417603	Primary analysis	APOA5	ARIC	Heart failure
dis-18-1	prot-8-1399	heart_failure_hermes	SeqId_15363_32	Weighted mode	52	0.0232758	0.0125045	0.0684574	-0.00123309	0.0477847	Consensus methods	APOA5	ARIC	Heart failure
dis-18-1	prot-8-1399	heart_failure_hermes	SeqId_15363_32	Weighted median	52	0.0121497	0.0152509	0.425652	-0.0177421	0.0420415	Consensus methods	APOA5	ARIC	Heart failure
dis-18-1	prot-8-1399	heart_failure_hermes	SeqId_15363_32	MR Egger	52	0.0318604	0.0155371	0.0455657	0.00140769	0.0623132	Pleiotropy test	APOA5	ARIC	Heart failure
dis-18-1	prot-8-1399	heart_failure_hermes	SeqId_15363_32	Robust adjusted profile score (RAPS)	52	0.0122408	0.0116689	0.294174	-0.0106302	0.0351118	Pleiotropy test	APOA5	ARIC	Heart failure
dis-18-1	prot-8-1399	heart_failure_hermes	SeqId_15363_32	MR-PRESSO (outlier-corrected)	52	0.0190774	0.0115729	0.105408	-0.00360552	0.0417603	Outlier-robust methods	APOA5	ARIC	Heart failure
dis-18-1	prot-8-1399	heart_failure_hermes	SeqId_15363_32	Contamination mixture	52	0.00342435		0.543618	-0.0165757	0.0234243	Pleiotropy test	APOA5	ARIC	Heart failure
dis-18-1	prot-8-1810	heart_failure_hermes	SeqId_17685_9	Inverse variance weighted	7	0.0144125	0.0259532	0.578672	-0.0364558	0.0652807	Primary analysis	APOA4	ARIC	Heart failure
dis-18-1	prot-8-1810	heart_failure_hermes	SeqId_17685_9	Weighted mode	7	0.0355821	0.0421806	0.431251	-0.0470918	0.118256	Consensus methods	APOA4	ARIC	Heart failure
dis-18-1	prot-8-1810	heart_failure_hermes	SeqId_17685_9	Weighted median	7	0.0184394	0.0339451	0.586983	-0.0480931	0.0849719	Consensus methods	APOA4	ARIC	Heart failure
dis-18-1	prot-8-1810	heart_failure_hermes	SeqId_17685_9	MR Egger	7	0.0644985	0.0505283	0.257857	-0.034537	0.163534	Pleiotropy test	APOA4	ARIC	Heart failure
dis-18-1	prot-8-1810	heart_failure_hermes	SeqId_17685_9	Robust adjusted profile score (RAPS)	7	0.0156891	0.0272603	0.564932	-0.037741	0.0691192	Pleiotropy test	APOA4	ARIC	Heart failure
dis-18-1	prot-8-1810	heart_failure_hermes	SeqId_17685_9	MR-PRESSO (outlier-corrected)	7	0.0144125	0.0246427	0.579955	-0.0338871	0.0627121	Outlier-robust methods	APOA4	ARIC	Heart failure
dis-18-1	prot-8-1810	heart_failure_hermes	SeqId_17685_9	Contamination mixture	7	0.045749		0.282181	-0.104251	0.125749	Pleiotropy test	APOA4	ARIC	Heart failure
dis-18-1	prot-8-2441	heart_failure_hermes	SeqId_2750_3	Inverse variance weighted	13	-0.205506	0.164536	0.211662	-0.527996	0.116983	Primary analysis	APOA1	ARIC	Heart failure
dis-18-1	prot-8-2441	heart_failure_hermes	SeqId_2750_3	Weighted mode	13	-0.282421	0.172555	0.127632	-0.620629	0.0557877	Consensus methods	APOA1	ARIC	Heart failure
dis-18-1	prot-8-2441	heart_failure_hermes	SeqId_2750_3	Weighted median	13	-0.288913	0.228725	0.206537	-0.737214	0.159388	Consensus methods	APOA1	ARIC	Heart failure
dis-18-1	prot-8-2441	heart_failure_hermes	SeqId_2750_3	MR Egger	13	-0.594116	0.264468	0.0461758	-1.11247	-0.0757588	Pleiotropy test	APOA1	ARIC	Heart failure
dis-18-1	prot-8-2441	heart_failure_hermes	SeqId_2750_3	Robust adjusted profile score (RAPS)	13	-0.757987	1.36765	0.579426	-3.43859	1.92261	Pleiotropy test	APOA1	ARIC	Heart failure
dis-18-1	prot-8-2441	heart_failure_hermes	SeqId_2750_3	MR-PRESSO (outlier-corrected)	13	-0.205506	0.164536	0.235477	-0.527996	0.116983	Outlier-robust methods	APOA1	ARIC	Heart failure
dis-18-1	prot-8-2441	heart_failure_hermes	SeqId_2750_3	Contamination mixture	13	-0.29938		0.0190456	-0.53938	-0.0493796	Pleiotropy test	APOA1	ARIC	Heart failure
dis-18-1	prot-8-3524	heart_failure_hermes	SeqId_6461_54	Inverse variance weighted	9	0.128727	0.0497517	0.00967048	0.031214	0.226241	Primary analysis	APOC3	ARIC	Heart failure
dis-18-1	prot-8-3524	heart_failure_hermes	SeqId_6461_54	Weighted mode	9	0.230746	0.0782962	0.0185078	0.0772856	0.384207	Consensus methods	APOC3	ARIC	Heart failure
dis-18-1	prot-8-3524	heart_failure_hermes	SeqId_6461_54	Weighted median	9	0.146727	0.0698153	0.0355845	0.00988893	0.283565	Consensus methods	APOC3	ARIC	Heart failure
dis-18-1	prot-8-3524	heart_failure_hermes	SeqId_6461_54	MR Egger	9	0.13013	0.0833799	0.162566	-0.033295	0.293554	Pleiotropy test	APOC3	ARIC	Heart failure
dis-18-1	prot-8-3524	heart_failure_hermes	SeqId_6461_54	Robust adjusted profile score (RAPS)	9	0.14904	0.0569994	0.00892898	0.037321	0.260759	Pleiotropy test	APOC3	ARIC	Heart failure
dis-18-1	prot-8-3524	heart_failure_hermes	SeqId_6461_54	MR-PRESSO (outlier-corrected)	9	0.128727	0.0497517	0.0322435	0.031214	0.226241	Outlier-robust methods	APOC3	ARIC	Heart failure
dis-18-1	prot-8-3524	heart_failure_hermes	SeqId_6461_54	Contamination mixture	9	0.231071		0.325234	-0.068929	0.341071	Pleiotropy test	APOC3	ARIC	Heart failure
dis-19-1	prot-5-1480	Aortic_stenosis_chen	15363_32	Inverse variance weighted	55	0.0292133	0.0180723	0.105993	-0.00620837	0.064635	Primary analysis	APOA5	deCODE	Aortic stenosis
dis-19-1	prot-5-1480	Aortic_stenosis_chen	15363_32	Weighted mode	55	0.080649	0.0289668	0.00738272	0.023874	0.137424	Consensus methods	APOA5	deCODE	Aortic stenosis
dis-19-1	prot-5-1480	Aortic_stenosis_chen	15363_32	Weighted median	55	0.0589557	0.0265121	0.0261669	0.00699192	0.11092	Consensus methods	APOA5	deCODE	Aortic stenosis
dis-19-1	prot-5-1480	Aortic_stenosis_chen	15363_32	MR Egger	55	0.0427505	0.0285373	0.140051	-0.0131825	0.0986836	Pleiotropy test	APOA5	deCODE	Aortic stenosis
dis-19-1	prot-5-1480	Aortic_stenosis_chen	15363_32	Robust adjusted profile score (RAPS)	55	0.031879	0.0186645	0.0876369	-0.00470352	0.0684615	Pleiotropy test	APOA5	deCODE	Aortic stenosis
dis-19-1	prot-5-1480	Aortic_stenosis_chen	15363_32	MR-PRESSO (outlier-corrected)	55	0.0292133	0.0162404	0.0776398	-0.00261795	0.0610445	Outlier-robust methods	APOA5	deCODE	Aortic stenosis
dis-19-1	prot-5-1480	Aortic_stenosis_chen	15363_32	Contamination mixture	55	0.048527		0.0189867	0.00852696	0.088527	Pleiotropy test	APOA5	deCODE	Aortic stenosis
dis-19-1	prot-5-1910	Aortic_stenosis_chen	17685_9	Inverse variance weighted	5	-0.00268365	0.134341	0.984062	-0.265993	0.260626	Primary analysis	APOA4	deCODE	Aortic stenosis
dis-19-1	prot-5-1910	Aortic_stenosis_chen	17685_9	Weighted mode	5	0.13922	0.141761	0.381666	-0.138632	0.417072	Consensus methods	APOA4	deCODE	Aortic stenosis
dis-19-1	prot-5-1910	Aortic_stenosis_chen	17685_9	Weighted median	5	0.0992642	0.12948	0.443298	-0.154517	0.353046	Consensus methods	APOA4	deCODE	Aortic stenosis
dis-19-1	prot-5-1910	Aortic_stenosis_chen	17685_9	MR Egger	5	0.319452	0.177176	0.169168	-0.0278139	0.666717	Pleiotropy test	APOA4	deCODE	Aortic stenosis
dis-19-1	prot-5-1910	Aortic_stenosis_chen	17685_9	Robust adjusted profile score (RAPS)	5	0.0372832	0.121008	0.758002	-0.199893	0.274459	Pleiotropy test	APOA4	deCODE	Aortic stenosis
dis-19-1	prot-5-1910	Aortic_stenosis_chen	17685_9	MR-PRESSO (outlier-corrected)	5	-0.00268365	0.134341	0.985019	-0.265993	0.260626	Outlier-robust methods	APOA4	deCODE	Aortic stenosis
dis-19-1	prot-5-1910	Aortic_stenosis_chen	17685_9	Contamination mixture	5	0.080151		0.492859	-0.909849	0.370151	Pleiotropy test	APOA4	deCODE	Aortic stenosis
dis-19-1	prot-5-2590	Aortic_stenosis_chen	2750_3	Inverse variance weighted	13	0.101863	0.0610506	0.0952158	-0.0177961	0.221522	Primary analysis	APOA1	deCODE	Aortic stenosis
dis-19-1	prot-5-2590	Aortic_stenosis_chen	2750_3	Weighted mode	13	0.0843895	0.0667242	0.229971	-0.0463899	0.215169	Consensus methods	APOA1	deCODE	Aortic stenosis
dis-19-1	prot-5-2590	Aortic_stenosis_chen	2750_3	Weighted median	13	0.119313	0.0596099	0.045332	0.00247741	0.236148	Consensus methods	APOA1	deCODE	Aortic stenosis
dis-19-1	prot-5-2590	Aortic_stenosis_chen	2750_3	MR Egger	13	0.0344434	0.101568	0.740908	-0.164631	0.233517	Pleiotropy test	APOA1	deCODE	Aortic stenosis
dis-19-1	prot-5-2590	Aortic_stenosis_chen	2750_3	Robust adjusted profile score (RAPS)	13	0.0903109	0.0508085	0.0754901	-0.00927382	0.189896	Pleiotropy test	APOA1	deCODE	Aortic stenosis
dis-19-1	prot-5-2590	Aortic_stenosis_chen	2750_3	MR-PRESSO (outlier-corrected)	12	0.0805521	0.0490199	0.12858	-0.0155269	0.176631	Outlier-robust methods	APOA1	deCODE	Aortic stenosis
dis-19-1	prot-5-2590	Aortic_stenosis_chen	2750_3	Contamination mixture	13	0.0791206		0.103978	-0.0108794	0.219121	Pleiotropy test	APOA1	deCODE	Aortic stenosis
dis-19-1	prot-5-3713	Aortic_stenosis_chen	6461_54	Inverse variance weighted	14	0.195857	0.060852	0.00128827	0.0765871	0.315127	Primary analysis	APOC3	deCODE	Aortic stenosis
dis-19-1	prot-5-3713	Aortic_stenosis_chen	6461_54	Weighted mode	14	0.162426	0.108679	0.158906	-0.0505853	0.375438	Consensus methods	APOC3	deCODE	Aortic stenosis
dis-19-1	prot-5-3713	Aortic_stenosis_chen	6461_54	Weighted median	14	0.17739	0.0854272	0.0378475	0.00995245	0.344827	Consensus methods	APOC3	deCODE	Aortic stenosis
dis-19-1	prot-5-3713	Aortic_stenosis_chen	6461_54	MR Egger	14	0.148901	0.125408	0.258068	-0.0968988	0.394701	Pleiotropy test	APOC3	deCODE	Aortic stenosis
dis-19-1	prot-5-3713	Aortic_stenosis_chen	6461_54	Robust adjusted profile score (RAPS)	14	0.186986	0.0643904	0.00368498	0.0607807	0.313191	Pleiotropy test	APOC3	deCODE	Aortic stenosis
dis-19-1	prot-5-3713	Aortic_stenosis_chen	6461_54	MR-PRESSO (outlier-corrected)	14	0.195857	0.0597404	0.00599087	0.0787657	0.312948	Outlier-robust methods	APOC3	deCODE	Aortic stenosis
dis-19-1	prot-5-3713	Aortic_stenosis_chen	6461_54	Contamination mixture	14	0.161259		0.033103	0.0212591	0.391259	Pleiotropy test	APOC3	deCODE	Aortic stenosis
dis-19-1	prot-7-1779	Aortic_stenosis_chen	fenland15363_32	Inverse variance weighted	48	0.0420045	0.0171097	0.0140881	0.00846946	0.0755396	Primary analysis	APOA5	FENLAND	Aortic stenosis
dis-19-1	prot-7-1779	Aortic_stenosis_chen	fenland15363_32	Weighted mode	48	0.0633698	0.0293031	0.035696	0.00593569	0.120804	Consensus methods	APOA5	FENLAND	Aortic stenosis
dis-19-1	prot-7-1779	Aortic_stenosis_chen	fenland15363_32	Weighted median	48	0.0732139	0.0252488	0.00373517	0.0237263	0.122702	Consensus methods	APOA5	FENLAND	Aortic stenosis
dis-19-1	prot-7-1779	Aortic_stenosis_chen	fenland15363_32	MR Egger	48	0.0628763	0.0229424	0.00870189	0.0179091	0.107844	Pleiotropy test	APOA5	FENLAND	Aortic stenosis
dis-19-1	prot-7-1779	Aortic_stenosis_chen	fenland15363_32	Robust adjusted profile score (RAPS)	48	0.0448484	0.0178227	0.0118576	0.00991577	0.0797809	Pleiotropy test	APOA5	FENLAND	Aortic stenosis
dis-19-1	prot-7-1779	Aortic_stenosis_chen	fenland15363_32	MR-PRESSO (outlier-corrected)	48	0.0420045	0.0129496	0.00217486	0.0166233	0.0673857	Outlier-robust methods	APOA5	FENLAND	Aortic stenosis
dis-19-1	prot-7-1779	Aortic_stenosis_chen	fenland15363_32	Contamination mixture	48	0.0484286		0.0123303	0.0184286	0.0784286	Pleiotropy test	APOA5	FENLAND	Aortic stenosis
dis-19-1	prot-7-2189	Aortic_stenosis_chen	fenland17685_9	Inverse variance weighted	5	0.0157	0.118178	0.894312	-0.21593	0.24733	Primary analysis	APOA4	FENLAND	Aortic stenosis
dis-19-1	prot-7-2189	Aortic_stenosis_chen	fenland17685_9	Weighted mode	5	-0.00877807	0.124145	0.947024	-0.252102	0.234546	Consensus methods	APOA4	FENLAND	Aortic stenosis
dis-19-1	prot-7-2189	Aortic_stenosis_chen	fenland17685_9	Weighted median	5	0.0139651	0.108658	0.897735	-0.199005	0.226935	Consensus methods	APOA4	FENLAND	Aortic stenosis
dis-19-1	prot-7-2189	Aortic_stenosis_chen	fenland17685_9	MR Egger	5	0.280052	0.146584	0.152047	-0.0072521	0.567356	Pleiotropy test	APOA4	FENLAND	Aortic stenosis
dis-19-1	prot-7-2189	Aortic_stenosis_chen	fenland17685_9	Robust adjusted profile score (RAPS)	5	0.0288883	0.108548	0.790136	-0.183866	0.241642	Pleiotropy test	APOA4	FENLAND	Aortic stenosis
dis-19-1	prot-7-2189	Aortic_stenosis_chen	fenland17685_9	MR-PRESSO (outlier-corrected)	5	0.0157	0.118178	0.900727	-0.21593	0.24733	Outlier-robust methods	APOA4	FENLAND	Aortic stenosis
dis-19-1	prot-7-2189	Aortic_stenosis_chen	fenland17685_9	Contamination mixture	5	0.0306181		0.769861	-0.159382	0.210618	Pleiotropy test	APOA4	FENLAND	Aortic stenosis
dis-19-1	prot-7-2810	Aortic_stenosis_chen	fenland2750_3	Inverse variance weighted	13	0.424206	0.174021	0.014782	0.0831257	0.765287	Primary analysis	APOA1	FENLAND	Aortic stenosis
dis-19-1	prot-7-2810	Aortic_stenosis_chen	fenland2750_3	Weighted mode	13	0.343301	0.176662	0.0758119	-0.00295643	0.689558	Consensus methods	APOA1	FENLAND	Aortic stenosis
dis-19-1	prot-7-2810	Aortic_stenosis_chen	fenland2750_3	Weighted median	13	0.370033	0.189339	0.0506605	-0.00107076	0.741137	Consensus methods	APOA1	FENLAND	Aortic stenosis
dis-19-1	prot-7-2810	Aortic_stenosis_chen	fenland2750_3	MR Egger	13	0.238801	0.276286	0.405863	-0.30272	0.780322	Pleiotropy test	APOA1	FENLAND	Aortic stenosis
dis-19-1	prot-7-2810	Aortic_stenosis_chen	fenland2750_3	Robust adjusted profile score (RAPS)	13	0.468636	0.218701	0.0321278	0.0399823	0.89729	Pleiotropy test	APOA1	FENLAND	Aortic stenosis
dis-19-1	prot-7-2810	Aortic_stenosis_chen	fenland2750_3	MR-PRESSO (outlier-corrected)	13	0.424206	0.174021	0.0312904	0.0831257	0.765287	Outlier-robust methods	APOA1	FENLAND	Aortic stenosis
dis-19-1	prot-7-2810	Aortic_stenosis_chen	fenland2750_3	Contamination mixture	13	0.342815		0.0244568	0.0428148	0.622815	Pleiotropy test	APOA1	FENLAND	Aortic stenosis
dis-19-1	prot-7-3880	Aortic_stenosis_chen	fenland6461_54	Inverse variance weighted	11	0.191778	0.0770901	0.0128567	0.0406814	0.342875	Primary analysis	APOC3	FENLAND	Aortic stenosis
dis-19-1	prot-7-3880	Aortic_stenosis_chen	fenland6461_54	Weighted mode	11	0.158396	0.130096	0.251352	-0.0965918	0.413383	Consensus methods	APOC3	FENLAND	Aortic stenosis
dis-19-1	prot-7-3880	Aortic_stenosis_chen	fenland6461_54	Weighted median	11	0.144223	0.105219	0.170471	-0.0620067	0.350454	Consensus methods	APOC3	FENLAND	Aortic stenosis
dis-19-1	prot-7-3880	Aortic_stenosis_chen	fenland6461_54	MR Egger	11	0.0759027	0.125456	0.560113	-0.169991	0.321797	Pleiotropy test	APOC3	FENLAND	Aortic stenosis
dis-19-1	prot-7-3880	Aortic_stenosis_chen	fenland6461_54	Robust adjusted profile score (RAPS)	11	0.187036	0.0815756	0.02186	0.0271476	0.346924	Pleiotropy test	APOC3	FENLAND	Aortic stenosis
dis-19-1	prot-7-3880	Aortic_stenosis_chen	fenland6461_54	MR-PRESSO (outlier-corrected)	11	0.191778	0.0770901	0.0321158	0.0406814	0.342875	Outlier-robust methods	APOC3	FENLAND	Aortic stenosis
dis-19-1	prot-7-3880	Aortic_stenosis_chen	fenland6461_54	Contamination mixture	11	0.170169		0.0928207	-0.0198315	0.620169	Pleiotropy test	APOC3	FENLAND	Aortic stenosis
dis-19-1	prot-8-1399	Aortic_stenosis_chen	SeqId_15363_32	Inverse variance weighted	49	0.0467148	0.0192963	0.0154815	0.00889398	0.0845357	Primary analysis	APOA5	ARIC	Aortic stenosis
dis-19-1	prot-8-1399	Aortic_stenosis_chen	SeqId_15363_32	Weighted mode	49	0.0693084	0.0253723	0.00879101	0.0195786	0.119038	Consensus methods	APOA5	ARIC	Aortic stenosis
dis-19-1	prot-8-1399	Aortic_stenosis_chen	SeqId_15363_32	Weighted median	49	0.0817263	0.0277119	0.00318654	0.0274111	0.136042	Consensus methods	APOA5	ARIC	Aortic stenosis
dis-19-1	prot-8-1399	Aortic_stenosis_chen	SeqId_15363_32	MR Egger	49	0.0599818	0.0266551	0.0291499	0.00773793	0.112226	Pleiotropy test	APOA5	ARIC	Aortic stenosis
dis-19-1	prot-8-1399	Aortic_stenosis_chen	SeqId_15363_32	Robust adjusted profile score (RAPS)	49	0.0510367	0.0204233	0.0124565	0.011007	0.0910665	Pleiotropy test	APOA5	ARIC	Aortic stenosis
dis-19-1	prot-8-1399	Aortic_stenosis_chen	SeqId_15363_32	MR-PRESSO (outlier-corrected)	49	0.0467148	0.0152993	0.00368424	0.0167281	0.0767015	Outlier-robust methods	APOA5	ARIC	Aortic stenosis
dis-19-1	prot-8-1399	Aortic_stenosis_chen	SeqId_15363_32	Contamination mixture	49	0.0574479		0.0113805	0.0174479	0.0874479	Pleiotropy test	APOA5	ARIC	Aortic stenosis
dis-19-1	prot-8-1810	Aortic_stenosis_chen	SeqId_17685_9	Inverse variance weighted	5	-0.0132768	0.0674637	0.843984	-0.145506	0.118952	Primary analysis	APOA4	ARIC	Aortic stenosis
dis-19-1	prot-8-1810	Aortic_stenosis_chen	SeqId_17685_9	Weighted mode	5	-0.0211123	0.0813962	0.808146	-0.180649	0.138424	Consensus methods	APOA4	ARIC	Aortic stenosis
dis-19-1	prot-8-1810	Aortic_stenosis_chen	SeqId_17685_9	Weighted median	5	-0.00380286	0.0653923	0.953625	-0.131972	0.124366	Consensus methods	APOA4	ARIC	Aortic stenosis
dis-19-1	prot-8-1810	Aortic_stenosis_chen	SeqId_17685_9	MR Egger	5	0.20224	0.10626	0.153138	-0.00602866	0.41051	Pleiotropy test	APOA4	ARIC	Aortic stenosis
dis-19-1	prot-8-1810	Aortic_stenosis_chen	SeqId_17685_9	Robust adjusted profile score (RAPS)	5	-0.00205195	0.0610431	0.973184	-0.121696	0.117592	Pleiotropy test	APOA4	ARIC	Aortic stenosis
dis-19-1	prot-8-1810	Aortic_stenosis_chen	SeqId_17685_9	MR-PRESSO (outlier-corrected)	5	-0.0132768	0.0674637	0.853579	-0.145506	0.118952	Outlier-robust methods	APOA4	ARIC	Aortic stenosis
dis-19-1	prot-8-1810	Aortic_stenosis_chen	SeqId_17685_9	Contamination mixture	5	0.0159606		0.803005	-0.194039	0.125961	Pleiotropy test	APOA4	ARIC	Aortic stenosis
dis-19-1	prot-8-2441	Aortic_stenosis_chen	SeqId_2750_3	Inverse variance weighted	13	0.572333	0.297296	0.0542129	-0.0103663	1.15503	Primary analysis	APOA1	ARIC	Aortic stenosis
dis-19-1	prot-8-2441	Aortic_stenosis_chen	SeqId_2750_3	Weighted mode	13	0.208699	0.372177	0.585285	-0.520769	0.938167	Consensus methods	APOA1	ARIC	Aortic stenosis
dis-19-1	prot-8-2441	Aortic_stenosis_chen	SeqId_2750_3	Weighted median	13	0.373826	0.678967	0.581921	-0.956949	1.7046	Consensus methods	APOA1	ARIC	Aortic stenosis
dis-19-1	prot-8-2441	Aortic_stenosis_chen	SeqId_2750_3	MR Egger	13	0.48895	0.534329	0.379776	-0.558335	1.53624	Pleiotropy test	APOA1	ARIC	Aortic stenosis
dis-19-1	prot-8-2441	Aortic_stenosis_chen	SeqId_2750_3	Robust adjusted profile score (RAPS)	13	1.61592	2.42719	0.505566	-3.14138	6.37323	Pleiotropy test	APOA1	ARIC	Aortic stenosis
dis-19-1	prot-8-2441	Aortic_stenosis_chen	SeqId_2750_3	MR-PRESSO (outlier-corrected)	13	0.572333	0.297296	0.0782405	-0.0103663	1.15503	Outlier-robust methods	APOA1	ARIC	Aortic stenosis
dis-19-1	prot-8-2441	Aortic_stenosis_chen	SeqId_2750_3	Contamination mixture	13	1.10413		0.0612906	-0.795869	1.62413	Pleiotropy test	APOA1	ARIC	Aortic stenosis
dis-19-1	prot-8-3524	Aortic_stenosis_chen	SeqId_6461_54	Inverse variance weighted	8	0.182356	0.138035	0.186473	-0.0881926	0.452905	Primary analysis	APOC3	ARIC	Aortic stenosis
dis-19-1	prot-8-3524	Aortic_stenosis_chen	SeqId_6461_54	Weighted mode	8	0.131122	0.120716	0.313374	-0.105482	0.367725	Consensus methods	APOC3	ARIC	Aortic stenosis
dis-19-1	prot-8-3524	Aortic_stenosis_chen	SeqId_6461_54	Weighted median	8	0.136235	0.137077	0.320291	-0.132435	0.404905	Consensus methods	APOC3	ARIC	Aortic stenosis
dis-19-1	prot-8-3524	Aortic_stenosis_chen	SeqId_6461_54	MR Egger	8	-0.0575062	0.19571	0.778784	-0.441097	0.326085	Pleiotropy test	APOC3	ARIC	Aortic stenosis
dis-19-1	prot-8-3524	Aortic_stenosis_chen	SeqId_6461_54	Robust adjusted profile score (RAPS)	8	0.191864	0.131429	0.144337	-0.0657367	0.449465	Pleiotropy test	APOC3	ARIC	Aortic stenosis
dis-19-1	prot-8-3524	Aortic_stenosis_chen	SeqId_6461_54	MR-PRESSO (outlier-corrected)	8	0.182356	0.138035	0.228018	-0.0881926	0.452905	Outlier-robust methods	APOC3	ARIC	Aortic stenosis
dis-19-1	prot-8-3524	Aortic_stenosis_chen	SeqId_6461_54	Contamination mixture	8	0.150283		0.134129	-0.0397166	0.350283	Pleiotropy test	APOC3	ARIC	Aortic stenosis
dis-2-2	prot-5-1480	NAFLD_EHR2	15363_32	Inverse variance weighted	60	0.0318478	0.0120214	0.00806683	0.00828585	0.0554097	Primary analysis	APOA5	deCODE	NAFLD (7 cohorts)
dis-2-2	prot-5-1480	NAFLD_EHR2	15363_32	Weighted mode	60	0.0569329	0.0196095	0.00518637	0.0184983	0.0953676	Consensus methods	APOA5	deCODE	NAFLD (7 cohorts)
dis-2-2	prot-5-1480	NAFLD_EHR2	15363_32	Weighted median	60	0.0576862	0.0177877	0.00118265	0.0228222	0.0925502	Consensus methods	APOA5	deCODE	NAFLD (7 cohorts)
dis-2-2	prot-5-1480	NAFLD_EHR2	15363_32	MR Egger	60	0.0360121	0.0185811	0.0574827	-0.000406756	0.072431	Pleiotropy test	APOA5	deCODE	NAFLD (7 cohorts)
dis-2-2	prot-5-1480	NAFLD_EHR2	15363_32	Robust adjusted profile score (RAPS)	60	0.0362596	0.0123174	0.00324239	0.0121175	0.0604017	Pleiotropy test	APOA5	deCODE	NAFLD (7 cohorts)
dis-2-2	prot-5-1480	NAFLD_EHR2	15363_32	MR-PRESSO (outlier-corrected)	60	0.0318478	0.0120214	0.0103358	0.00828585	0.0554097	Outlier-robust methods	APOA5	deCODE	NAFLD (7 cohorts)
dis-2-2	prot-5-1480	NAFLD_EHR2	15363_32	Contamination mixture	60	0.050924		0.0005627	0.030924	0.080924	Pleiotropy test	APOA5	deCODE	NAFLD (7 cohorts)
dis-2-2	prot-5-1910	NAFLD_EHR2	17685_9	Inverse variance weighted	7	0.143076	0.0892331	0.108847	-0.0318208	0.317973	Primary analysis	APOA4	deCODE	NAFLD (7 cohorts)
dis-2-2	prot-5-1910	NAFLD_EHR2	17685_9	Weighted mode	7	0.110404	0.0912336	0.271739	-0.0684141	0.289222	Consensus methods	APOA4	deCODE	NAFLD (7 cohorts)
dis-2-2	prot-5-1910	NAFLD_EHR2	17685_9	Weighted median	7	0.1051	0.0862495	0.223014	-0.0639493	0.274149	Consensus methods	APOA4	deCODE	NAFLD (7 cohorts)
dis-2-2	prot-5-1910	NAFLD_EHR2	17685_9	MR Egger	7	0.178391	0.154257	0.299744	-0.123952	0.480734	Pleiotropy test	APOA4	deCODE	NAFLD (7 cohorts)
dis-2-2	prot-5-1910	NAFLD_EHR2	17685_9	Robust adjusted profile score (RAPS)	7	0.128901	0.0718039	0.0726247	-0.0118346	0.269637	Pleiotropy test	APOA4	deCODE	NAFLD (7 cohorts)
dis-2-2	prot-5-1910	NAFLD_EHR2	17685_9	MR-PRESSO (outlier-corrected)	7	0.143076	0.0892331	0.159968	-0.0318208	0.317973	Outlier-robust methods	APOA4	deCODE	NAFLD (7 cohorts)
dis-2-2	prot-5-1910	NAFLD_EHR2	17685_9	Contamination mixture	7	0.101827		0.139035	-0.0381735	0.261827	Pleiotropy test	APOA4	deCODE	NAFLD (7 cohorts)
dis-2-2	prot-5-2590	NAFLD_EHR2	2750_3	Inverse variance weighted	13	0.000764374	0.00394423	0.846336	-0.00696632	0.00849507	Primary analysis	APOA1	deCODE	NAFLD (7 cohorts)
dis-2-2	prot-5-2590	NAFLD_EHR2	2750_3	Weighted mode	13	0.00165965	0.00361221	0.654119	-0.00542029	0.00873959	Consensus methods	APOA1	deCODE	NAFLD (7 cohorts)
dis-2-2	prot-5-2590	NAFLD_EHR2	2750_3	Weighted median	13	0.000901715	0.00382325	0.813549	-0.00659186	0.00839529	Consensus methods	APOA1	deCODE	NAFLD (7 cohorts)
dis-2-2	prot-5-2590	NAFLD_EHR2	2750_3	MR Egger	13	0.02321	0.0452624	0.618241	-0.0655043	0.111924	Pleiotropy test	APOA1	deCODE	NAFLD (7 cohorts)
dis-2-2	prot-5-2590	NAFLD_EHR2	2750_3	Robust adjusted profile score (RAPS)	13	0.000885618	0.00878738	0.919723	-0.0163376	0.0181089	Pleiotropy test	APOA1	deCODE	NAFLD (7 cohorts)
dis-2-2	prot-5-2590	NAFLD_EHR2	2750_3	MR-PRESSO (outlier-corrected)	13	0.000764374	0.00394423	0.849578	-0.00696632	0.00849507	Outlier-robust methods	APOA1	deCODE	NAFLD (7 cohorts)
dis-2-2	prot-5-2590	NAFLD_EHR2	2750_3	Contamination mixture	13	0.00254326		1	0.00254326	0.00254326	Pleiotropy test	APOA1	deCODE	NAFLD (7 cohorts)
dis-2-2	prot-5-3713	NAFLD_EHR2	6461_54	Inverse variance weighted	15	0.065533	0.0409319	0.109372	-0.0146936	0.14576	Primary analysis	APOC3	deCODE	NAFLD (7 cohorts)
dis-2-2	prot-5-3713	NAFLD_EHR2	6461_54	Weighted mode	15	0.114377	0.0581263	0.0692335	0.00044931	0.228305	Consensus methods	APOC3	deCODE	NAFLD (7 cohorts)
dis-2-2	prot-5-3713	NAFLD_EHR2	6461_54	Weighted median	15	0.104052	0.0556282	0.0614159	-0.00497934	0.213083	Consensus methods	APOC3	deCODE	NAFLD (7 cohorts)
dis-2-2	prot-5-3713	NAFLD_EHR2	6461_54	MR Egger	15	0.155141	0.0758009	0.061462	0.00657144	0.303711	Pleiotropy test	APOC3	deCODE	NAFLD (7 cohorts)
dis-2-2	prot-5-3713	NAFLD_EHR2	6461_54	Robust adjusted profile score (RAPS)	15	0.0703812	0.0426556	0.0989453	-0.0132237	0.153986	Pleiotropy test	APOC3	deCODE	NAFLD (7 cohorts)
dis-2-2	prot-5-3713	NAFLD_EHR2	6461_54	MR-PRESSO (outlier-corrected)	15	0.065533	0.0371363	0.0994164	-0.00725424	0.13832	Outlier-robust methods	APOC3	deCODE	NAFLD (7 cohorts)
dis-2-2	prot-5-3713	NAFLD_EHR2	6461_54	Contamination mixture	15	0.11877		0.0422502	0.00877002	0.21877	Pleiotropy test	APOC3	deCODE	NAFLD (7 cohorts)
dis-2-2	prot-7-1779	NAFLD_EHR2	fenland15363_32	Inverse variance weighted	54	0.0274804	0.0107266	0.0104106	0.00645619	0.0485045	Primary analysis	APOA5	FENLAND	NAFLD (7 cohorts)
dis-2-2	prot-7-1779	NAFLD_EHR2	fenland15363_32	Weighted mode	54	0.0414365	0.0207859	0.0513662	0.00069604	0.0821769	Consensus methods	APOA5	FENLAND	NAFLD (7 cohorts)
dis-2-2	prot-7-1779	NAFLD_EHR2	fenland15363_32	Weighted median	54	0.0481183	0.0155459	0.00196647	0.0176484	0.0785882	Consensus methods	APOA5	FENLAND	NAFLD (7 cohorts)
dis-2-2	prot-7-1779	NAFLD_EHR2	fenland15363_32	MR Egger	54	0.0307522	0.0140814	0.0335043	0.00315266	0.0583517	Pleiotropy test	APOA5	FENLAND	NAFLD (7 cohorts)
dis-2-2	prot-7-1779	NAFLD_EHR2	fenland15363_32	Robust adjusted profile score (RAPS)	54	0.0307185	0.0114378	0.0072378	0.00830042	0.0531366	Pleiotropy test	APOA5	FENLAND	NAFLD (7 cohorts)
dis-2-2	prot-7-1779	NAFLD_EHR2	fenland15363_32	MR-PRESSO (outlier-corrected)	54	0.0274804	0.0107266	0.0132902	0.00645619	0.0485045	Outlier-robust methods	APOA5	FENLAND	NAFLD (7 cohorts)
dis-2-2	prot-7-1779	NAFLD_EHR2	fenland15363_32	Contamination mixture	54	0.0327143		0.00920667	0.0127143	0.0427143	Pleiotropy test	APOA5	FENLAND	NAFLD (7 cohorts)
dis-2-2	prot-7-2189	NAFLD_EHR2	fenland17685_9	Inverse variance weighted	7	0.153569	0.0647663	0.0177339	0.0266272	0.280511	Primary analysis	APOA4	FENLAND	NAFLD (7 cohorts)
dis-2-2	prot-7-2189	NAFLD_EHR2	fenland17685_9	Weighted mode	7	0.134513	0.081598	0.15035	-0.0254194	0.294445	Consensus methods	APOA4	FENLAND	NAFLD (7 cohorts)
dis-2-2	prot-7-2189	NAFLD_EHR2	fenland17685_9	Weighted median	7	0.137269	0.0770923	0.0749813	-0.013832	0.28837	Consensus methods	APOA4	FENLAND	NAFLD (7 cohorts)
dis-2-2	prot-7-2189	NAFLD_EHR2	fenland17685_9	MR Egger	7	0.27554	0.106211	0.0485847	0.0673671	0.483714	Pleiotropy test	APOA4	FENLAND	NAFLD (7 cohorts)
dis-2-2	prot-7-2189	NAFLD_EHR2	fenland17685_9	Robust adjusted profile score (RAPS)	7	0.145438	0.0622493	0.0194712	0.0234297	0.267447	Pleiotropy test	APOA4	FENLAND	NAFLD (7 cohorts)
dis-2-2	prot-7-2189	NAFLD_EHR2	fenland17685_9	MR-PRESSO (outlier-corrected)	7	0.153569	0.0647663	0.0554353	0.0266272	0.280511	Outlier-robust methods	APOA4	FENLAND	NAFLD (7 cohorts)
dis-2-2	prot-7-2189	NAFLD_EHR2	fenland17685_9	Contamination mixture	7	0.108372		0.072356	-0.00162835	0.238372	Pleiotropy test	APOA4	FENLAND	NAFLD (7 cohorts)
dis-2-2	prot-7-2810	NAFLD_EHR2	fenland2750_3	Inverse variance weighted	13	0.00340735	0.0108798	0.754143	-0.0179171	0.0247318	Primary analysis	APOA1	FENLAND	NAFLD (7 cohorts)
dis-2-2	prot-7-2810	NAFLD_EHR2	fenland2750_3	Weighted mode	13	0.00196328	0.0119898	0.872657	-0.0215367	0.0254633	Consensus methods	APOA1	FENLAND	NAFLD (7 cohorts)
dis-2-2	prot-7-2810	NAFLD_EHR2	fenland2750_3	Weighted median	13	0.00258793	0.0484578	0.957409	-0.0923893	0.0975651	Consensus methods	APOA1	FENLAND	NAFLD (7 cohorts)
dis-2-2	prot-7-2810	NAFLD_EHR2	fenland2750_3	MR Egger	13	-0.0149553	0.180014	0.935282	-0.367783	0.337873	Pleiotropy test	APOA1	FENLAND	NAFLD (7 cohorts)
dis-2-2	prot-7-2810	NAFLD_EHR2	fenland2750_3	Robust adjusted profile score (RAPS)	13	0.00344242	0.0173936	0.843113	-0.030649	0.0375338	Pleiotropy test	APOA1	FENLAND	NAFLD (7 cohorts)
dis-2-2	prot-7-2810	NAFLD_EHR2	fenland2750_3	MR-PRESSO (outlier-corrected)	13	0.00340735	0.0108798	0.759519	-0.0179171	0.0247318	Outlier-robust methods	APOA1	FENLAND	NAFLD (7 cohorts)
dis-2-2	prot-7-2810	NAFLD_EHR2	fenland2750_3	Contamination mixture	13	0.00744444		1	-0.0125556	0.0174444	Pleiotropy test	APOA1	FENLAND	NAFLD (7 cohorts)
dis-2-2	prot-7-3880	NAFLD_EHR2	fenland6461_54	Inverse variance weighted	12	0.0619726	0.0453333	0.171612	-0.0268807	0.150826	Primary analysis	APOC3	FENLAND	NAFLD (7 cohorts)
dis-2-2	prot-7-3880	NAFLD_EHR2	fenland6461_54	Weighted mode	12	0.109945	0.0638145	0.112865	-0.015131	0.235022	Consensus methods	APOC3	FENLAND	NAFLD (7 cohorts)
dis-2-2	prot-7-3880	NAFLD_EHR2	fenland6461_54	Weighted median	12	0.124999	0.0608025	0.0398001	0.00582597	0.244172	Consensus methods	APOC3	FENLAND	NAFLD (7 cohorts)
dis-2-2	prot-7-3880	NAFLD_EHR2	fenland6461_54	MR Egger	12	0.116718	0.0759334	0.155283	-0.0321117	0.265547	Pleiotropy test	APOC3	FENLAND	NAFLD (7 cohorts)
dis-2-2	prot-7-3880	NAFLD_EHR2	fenland6461_54	Robust adjusted profile score (RAPS)	12	0.0692833	0.0485427	0.153503	-0.0258603	0.164427	Pleiotropy test	APOC3	FENLAND	NAFLD (7 cohorts)
dis-2-2	prot-7-3880	NAFLD_EHR2	fenland6461_54	MR-PRESSO (outlier-corrected)	12	0.0619726	0.0423311	0.171179	-0.0209965	0.144942	Outlier-robust methods	APOC3	FENLAND	NAFLD (7 cohorts)
dis-2-2	prot-7-3880	NAFLD_EHR2	fenland6461_54	Contamination mixture	12	0.11884		0.1261	-0.0811604	0.21884	Pleiotropy test	APOC3	FENLAND	NAFLD (7 cohorts)
dis-2-2	prot-8-1399	NAFLD_EHR2	SeqId_15363_32	Inverse variance weighted	53	0.0312142	0.012334	0.0113819	0.00703961	0.0553887	Primary analysis	APOA5	ARIC	NAFLD (7 cohorts)
dis-2-2	prot-8-1399	NAFLD_EHR2	SeqId_15363_32	Weighted mode	53	0.0404404	0.015566	0.0121697	0.00993098	0.0709498	Consensus methods	APOA5	ARIC	NAFLD (7 cohorts)
dis-2-2	prot-8-1399	NAFLD_EHR2	SeqId_15363_32	Weighted median	53	0.0470227	0.0179866	0.00894061	0.0117689	0.0822765	Consensus methods	APOA5	ARIC	NAFLD (7 cohorts)
dis-2-2	prot-8-1399	NAFLD_EHR2	SeqId_15363_32	MR Egger	53	0.0333603	0.0166252	0.0501067	0.000774957	0.0659457	Pleiotropy test	APOA5	ARIC	NAFLD (7 cohorts)
dis-2-2	prot-8-1399	NAFLD_EHR2	SeqId_15363_32	Robust adjusted profile score (RAPS)	53	0.0354822	0.0126866	0.00516073	0.0106165	0.0603479	Pleiotropy test	APOA5	ARIC	NAFLD (7 cohorts)
dis-2-2	prot-8-1399	NAFLD_EHR2	SeqId_15363_32	MR-PRESSO (outlier-corrected)	53	0.0312142	0.012334	0.0144468	0.00703961	0.0553887	Outlier-robust methods	APOA5	ARIC	NAFLD (7 cohorts)
dis-2-2	prot-8-1399	NAFLD_EHR2	SeqId_15363_32	Contamination mixture	53	0.0298828		0.00848913	0.00988282	0.0598828	Pleiotropy test	APOA5	ARIC	NAFLD (7 cohorts)
dis-2-2	prot-8-1810	NAFLD_EHR2	SeqId_17685_9	Inverse variance weighted	7	0.0898428	0.0394001	0.0225919	0.0126185	0.167067	Primary analysis	APOA4	ARIC	NAFLD (7 cohorts)
dis-2-2	prot-8-1810	NAFLD_EHR2	SeqId_17685_9	Weighted mode	7	0.0761123	0.0480868	0.164553	-0.0181379	0.170362	Consensus methods	APOA4	ARIC	NAFLD (7 cohorts)
dis-2-2	prot-8-1810	NAFLD_EHR2	SeqId_17685_9	Weighted median	7	0.0817257	0.0421865	0.0527148	-0.000959761	0.164411	Consensus methods	APOA4	ARIC	NAFLD (7 cohorts)
dis-2-2	prot-8-1810	NAFLD_EHR2	SeqId_17685_9	MR Egger	7	0.17816	0.0670355	0.0450083	0.0467704	0.30955	Pleiotropy test	APOA4	ARIC	NAFLD (7 cohorts)
dis-2-2	prot-8-1810	NAFLD_EHR2	SeqId_17685_9	Robust adjusted profile score (RAPS)	7	0.0835765	0.036001	0.0202594	0.0130146	0.154138	Pleiotropy test	APOA4	ARIC	NAFLD (7 cohorts)
dis-2-2	prot-8-1810	NAFLD_EHR2	SeqId_17685_9	MR-PRESSO (outlier-corrected)	7	0.0898428	0.0394001	0.0627768	0.0126185	0.167067	Outlier-robust methods	APOA4	ARIC	NAFLD (7 cohorts)
dis-2-2	prot-8-1810	NAFLD_EHR2	SeqId_17685_9	Contamination mixture	7	0.0732776		0.0881044	-0.00672243	0.193278	Pleiotropy test	APOA4	ARIC	NAFLD (7 cohorts)
dis-2-2	prot-8-2441	NAFLD_EHR2	SeqId_2750_3	Inverse variance weighted	13	-0.00643209	0.0709318	0.927747	-0.145458	0.132594	Primary analysis	APOA1	ARIC	NAFLD (7 cohorts)
dis-2-2	prot-8-2441	NAFLD_EHR2	SeqId_2750_3	Weighted mode	13	-0.0144431	0.12265	0.908207	-0.254837	0.225951	Consensus methods	APOA1	ARIC	NAFLD (7 cohorts)
dis-2-2	prot-8-2441	NAFLD_EHR2	SeqId_2750_3	Weighted median	13	-0.0170335	0.565749	0.975981	-1.1259	1.09183	Consensus methods	APOA1	ARIC	NAFLD (7 cohorts)
dis-2-2	prot-8-2441	NAFLD_EHR2	SeqId_2750_3	MR Egger	13	0.0390999	0.238553	0.872779	-0.428463	0.506663	Pleiotropy test	APOA1	ARIC	NAFLD (7 cohorts)
dis-2-2	prot-8-2441	NAFLD_EHR2	SeqId_2750_3	Robust adjusted profile score (RAPS)	13	0.475863	1.39984	0.733901	-2.26783	3.21955	Pleiotropy test	APOA1	ARIC	NAFLD (7 cohorts)
dis-2-2	prot-8-2441	NAFLD_EHR2	SeqId_2750_3	MR-PRESSO (outlier-corrected)	13	-0.00643209	0.0709318	0.929243	-0.145458	0.132594	Outlier-robust methods	APOA1	ARIC	NAFLD (7 cohorts)
dis-2-2	prot-8-2441	NAFLD_EHR2	SeqId_2750_3	Contamination mixture	13	0.00285396		0.970396	-0.117146	0.122854	Pleiotropy test	APOA1	ARIC	NAFLD (7 cohorts)
dis-2-2	prot-8-3524	NAFLD_EHR2	SeqId_6461_54	Inverse variance weighted	9	0.0641369	0.0613355	0.295712	-0.0560806	0.184354	Primary analysis	APOC3	ARIC	NAFLD (7 cohorts)
dis-2-2	prot-8-3524	NAFLD_EHR2	SeqId_6461_54	Weighted mode	9	0.123101	0.0799491	0.162187	-0.0335991	0.279802	Consensus methods	APOC3	ARIC	NAFLD (7 cohorts)
dis-2-2	prot-8-3524	NAFLD_EHR2	SeqId_6461_54	Weighted median	9	0.154781	0.0820359	0.0591941	-0.00600921	0.315572	Consensus methods	APOC3	ARIC	NAFLD (7 cohorts)
dis-2-2	prot-8-3524	NAFLD_EHR2	SeqId_6461_54	MR Egger	9	0.132293	0.0962017	0.211476	-0.056262	0.320849	Pleiotropy test	APOC3	ARIC	NAFLD (7 cohorts)
dis-2-2	prot-8-3524	NAFLD_EHR2	SeqId_6461_54	Robust adjusted profile score (RAPS)	9	0.0790814	0.0702991	0.260619	-0.0587047	0.216868	Pleiotropy test	APOC3	ARIC	NAFLD (7 cohorts)
dis-2-2	prot-8-3524	NAFLD_EHR2	SeqId_6461_54	MR-PRESSO (outlier-corrected)	9	0.0641369	0.0613355	0.326275	-0.0560806	0.184354	Outlier-robust methods	APOC3	ARIC	NAFLD (7 cohorts)
dis-2-2	prot-8-3524	NAFLD_EHR2	SeqId_6461_54	Contamination mixture	9	0.173716		0.115023	-0.226284	0.313716	Pleiotropy test	APOC3	ARIC	NAFLD (7 cohorts)
dis-23-2	prot-5-1480	T2D_2022_EUR	15363_32	Inverse variance weighted	59	-0.000249423	0.0103344	0.980745	-0.0205048	0.0200059	Primary analysis	APOA5	deCODE	Type 2 diabetes
dis-23-2	prot-5-1480	T2D_2022_EUR	15363_32	Weighted mode	59	0.0117515	0.0115052	0.311302	-0.0107986	0.0343017	Consensus methods	APOA5	deCODE	Type 2 diabetes
dis-23-2	prot-5-1480	T2D_2022_EUR	15363_32	Weighted median	59	0.0117218	0.0119961	0.328502	-0.0117905	0.035234	Consensus methods	APOA5	deCODE	Type 2 diabetes
dis-23-2	prot-5-1480	T2D_2022_EUR	15363_32	MR Egger	59	0.00934657	0.0160807	0.563376	-0.0221715	0.0408646	Pleiotropy test	APOA5	deCODE	Type 2 diabetes
dis-23-2	prot-5-1480	T2D_2022_EUR	15363_32	Robust adjusted profile score (RAPS)	59	0.00537925	0.0103204	0.602209	-0.0148487	0.0256072	Pleiotropy test	APOA5	deCODE	Type 2 diabetes
dis-23-2	prot-5-1480	T2D_2022_EUR	15363_32	MR-PRESSO (outlier-corrected)	58	0.00201717	0.00980659	0.837762	-0.0172037	0.0212381	Outlier-robust methods	APOA5	deCODE	Type 2 diabetes
dis-23-2	prot-5-1480	T2D_2022_EUR	15363_32	Contamination mixture	59	0.00980392		0.796278	-0.0101961	0.0198039	Pleiotropy test	APOA5	deCODE	Type 2 diabetes
dis-23-2	prot-5-1910	T2D_2022_EUR	17685_9	Inverse variance weighted	7	-0.120829	0.0537329	0.0245314	-0.226146	-0.0155128	Primary analysis	APOA4	deCODE	Type 2 diabetes
dis-23-2	prot-5-1910	T2D_2022_EUR	17685_9	Weighted mode	7	-0.174699	0.060593	0.0279424	-0.293461	-0.0559365	Consensus methods	APOA4	deCODE	Type 2 diabetes
dis-23-2	prot-5-1910	T2D_2022_EUR	17685_9	Weighted median	7	-0.146665	0.0550092	0.00767164	-0.254483	-0.038847	Consensus methods	APOA4	deCODE	Type 2 diabetes
dis-23-2	prot-5-1910	T2D_2022_EUR	17685_9	MR Egger	7	-0.206556	0.0867687	0.063123	-0.376623	-0.0364894	Pleiotropy test	APOA4	deCODE	Type 2 diabetes
dis-23-2	prot-5-1910	T2D_2022_EUR	17685_9	Robust adjusted profile score (RAPS)	7	-0.142204	0.047904	0.00299243	-0.236095	-0.0483118	Pleiotropy test	APOA4	deCODE	Type 2 diabetes
dis-23-2	prot-5-1910	T2D_2022_EUR	17685_9	MR-PRESSO (outlier-corrected)	7	-0.120829	0.0537329	0.065558	-0.226146	-0.0155128	Outlier-robust methods	APOA4	deCODE	Type 2 diabetes
dis-23-2	prot-5-1910	T2D_2022_EUR	17685_9	Contamination mixture	7	-0.158796		0.0183194	-0.278796	-0.0487963	Pleiotropy test	APOA4	deCODE	Type 2 diabetes
dis-23-2	prot-5-2590	T2D_2022_EUR	2750_3	Inverse variance weighted	13	0.0464585	0.0320681	0.147409	-0.016395	0.109312	Primary analysis	APOA1	deCODE	Type 2 diabetes
dis-23-2	prot-5-2590	T2D_2022_EUR	2750_3	Weighted mode	13	0.0376563	0.0346682	0.298732	-0.0302933	0.105606	Consensus methods	APOA1	deCODE	Type 2 diabetes
dis-23-2	prot-5-2590	T2D_2022_EUR	2750_3	Weighted median	13	0.0339725	0.0305864	0.266695	-0.0259768	0.0939218	Consensus methods	APOA1	deCODE	Type 2 diabetes
dis-23-2	prot-5-2590	T2D_2022_EUR	2750_3	MR Egger	13	0.0434577	0.0542052	0.439688	-0.0627845	0.1497	Pleiotropy test	APOA1	deCODE	Type 2 diabetes
dis-23-2	prot-5-2590	T2D_2022_EUR	2750_3	Robust adjusted profile score (RAPS)	13	0.0410396	0.0308889	0.183974	-0.0195027	0.101582	Pleiotropy test	APOA1	deCODE	Type 2 diabetes
dis-23-2	prot-5-2590	T2D_2022_EUR	2750_3	MR-PRESSO (outlier-corrected)	13	0.0464585	0.0320681	0.173032	-0.016395	0.109312	Outlier-robust methods	APOA1	deCODE	Type 2 diabetes
dis-23-2	prot-5-2590	T2D_2022_EUR	2750_3	Contamination mixture	13	0.041167		0.120789	-0.018833	0.161167	Pleiotropy test	APOA1	deCODE	Type 2 diabetes
dis-23-2	prot-5-3713	T2D_2022_EUR	6461_54	Inverse variance weighted	15	0.0481092	0.0363206	0.185313	-0.0230792	0.119298	Primary analysis	APOC3	deCODE	Type 2 diabetes
dis-23-2	prot-5-3713	T2D_2022_EUR	6461_54	Weighted mode	15	0.0803619	0.0424994	0.0795148	-0.00293689	0.163661	Consensus methods	APOC3	deCODE	Type 2 diabetes
dis-23-2	prot-5-3713	T2D_2022_EUR	6461_54	Weighted median	15	0.0623231	0.0349251	0.0743458	-0.00613006	0.130776	Consensus methods	APOC3	deCODE	Type 2 diabetes
dis-23-2	prot-5-3713	T2D_2022_EUR	6461_54	MR Egger	15	-0.0025461	0.0724693	0.972507	-0.144586	0.139494	Pleiotropy test	APOC3	deCODE	Type 2 diabetes
dis-23-2	prot-5-3713	T2D_2022_EUR	6461_54	Robust adjusted profile score (RAPS)	15	0.0316984	0.0623484	0.611167	-0.0905045	0.153901	Pleiotropy test	APOC3	deCODE	Type 2 diabetes
dis-23-2	prot-5-3713	T2D_2022_EUR	6461_54	MR-PRESSO (outlier-corrected)	13	0.0720282	0.0208417	0.00475234	0.0311786	0.112878	Outlier-robust methods	APOC3	deCODE	Type 2 diabetes
dis-23-2	prot-5-3713	T2D_2022_EUR	6461_54	Contamination mixture	15	0.0705177		0.0552189	0.000517722	0.140518	Pleiotropy test	APOC3	deCODE	Type 2 diabetes
dis-23-2	prot-7-1779	T2D_2022_EUR	fenland15363_32	Inverse variance weighted	52	0.00530498	0.00920811	0.564534	-0.0127429	0.0233529	Primary analysis	APOA5	FENLAND	Type 2 diabetes
dis-23-2	prot-7-1779	T2D_2022_EUR	fenland15363_32	Weighted mode	52	0.0180568	0.0489406	0.713689	-0.0778667	0.11398	Consensus methods	APOA5	FENLAND	Type 2 diabetes
dis-23-2	prot-7-1779	T2D_2022_EUR	fenland15363_32	Weighted median	52	0.00945105	0.00965537	0.32766	-0.00947347	0.0283756	Consensus methods	APOA5	FENLAND	Type 2 diabetes
dis-23-2	prot-7-1779	T2D_2022_EUR	fenland15363_32	MR Egger	52	0.0157339	0.0119724	0.194782	-0.007732	0.0391999	Pleiotropy test	APOA5	FENLAND	Type 2 diabetes
dis-23-2	prot-7-1779	T2D_2022_EUR	fenland15363_32	Robust adjusted profile score (RAPS)	52	0.00786742	0.00918243	0.391561	-0.0101301	0.025865	Pleiotropy test	APOA5	FENLAND	Type 2 diabetes
dis-23-2	prot-7-1779	T2D_2022_EUR	fenland15363_32	MR-PRESSO (outlier-corrected)	51	0.00723787	0.00867038	0.407812	-0.00975608	0.0242318	Outlier-robust methods	APOA5	FENLAND	Type 2 diabetes
dis-23-2	prot-7-1779	T2D_2022_EUR	fenland15363_32	Contamination mixture	52	0.00285714		0.360438	0.00285714	0.0128571	Pleiotropy test	APOA5	FENLAND	Type 2 diabetes
dis-23-2	prot-7-2189	T2D_2022_EUR	fenland17685_9	Inverse variance weighted	7	-0.0794527	0.0494481	0.1081	-0.176371	0.0174656	Primary analysis	APOA4	FENLAND	Type 2 diabetes
dis-23-2	prot-7-2189	T2D_2022_EUR	fenland17685_9	Weighted mode	7	-0.0732975	0.0546333	0.228262	-0.180379	0.0337836	Consensus methods	APOA4	FENLAND	Type 2 diabetes
dis-23-2	prot-7-2189	T2D_2022_EUR	fenland17685_9	Weighted median	7	-0.0737131	0.047736	0.122544	-0.167276	0.0198494	Consensus methods	APOA4	FENLAND	Type 2 diabetes
dis-23-2	prot-7-2189	T2D_2022_EUR	fenland17685_9	MR Egger	7	-0.132075	0.0957013	0.22608	-0.319649	0.0554996	Pleiotropy test	APOA4	FENLAND	Type 2 diabetes
dis-23-2	prot-7-2189	T2D_2022_EUR	fenland17685_9	Robust adjusted profile score (RAPS)	7	-0.116977	0.055132	0.0338569	-0.225036	-0.0089188	Pleiotropy test	APOA4	FENLAND	Type 2 diabetes
dis-23-2	prot-7-2189	T2D_2022_EUR	fenland17685_9	MR-PRESSO (outlier-corrected)	7	-0.0794527	0.0494481	0.159224	-0.176371	0.0174656	Outlier-robust methods	APOA4	FENLAND	Type 2 diabetes
dis-23-2	prot-7-2189	T2D_2022_EUR	fenland17685_9	Contamination mixture	7	-0.0786937		0.0741239	-0.198694	0.00130626	Pleiotropy test	APOA4	FENLAND	Type 2 diabetes
dis-23-2	prot-7-2810	T2D_2022_EUR	fenland2750_3	Inverse variance weighted	13	0.283666	0.0696705	4.67028e-05	0.147112	0.420221	Primary analysis	APOA1	FENLAND	Type 2 diabetes
dis-23-2	prot-7-2810	T2D_2022_EUR	fenland2750_3	Weighted mode	13	0.224244	0.0930591	0.0329314	0.0418477	0.406639	Consensus methods	APOA1	FENLAND	Type 2 diabetes
dis-23-2	prot-7-2810	T2D_2022_EUR	fenland2750_3	Weighted median	13	0.235585	0.0919126	0.0103732	0.0554358	0.415733	Consensus methods	APOA1	FENLAND	Type 2 diabetes
dis-23-2	prot-7-2810	T2D_2022_EUR	fenland2750_3	MR Egger	13	0.17415	0.107356	0.13305	-0.0362664	0.384567	Pleiotropy test	APOA1	FENLAND	Type 2 diabetes
dis-23-2	prot-7-2810	T2D_2022_EUR	fenland2750_3	Robust adjusted profile score (RAPS)	13	0.332775	0.101062	0.000992002	0.134694	0.530856	Pleiotropy test	APOA1	FENLAND	Type 2 diabetes
dis-23-2	prot-7-2810	T2D_2022_EUR	fenland2750_3	MR-PRESSO (outlier-corrected)	13	0.283666	0.0696705	0.00154932	0.147112	0.420221	Outlier-robust methods	APOA1	FENLAND	Type 2 diabetes
dis-23-2	prot-7-2810	T2D_2022_EUR	fenland2750_3	Contamination mixture	13	0.241852		0.00166531	0.121852	0.371852	Pleiotropy test	APOA1	FENLAND	Type 2 diabetes
dis-23-2	prot-7-3880	T2D_2022_EUR	fenland6461_54	Inverse variance weighted	12	0.0755485	0.0429339	0.0784675	-0.00860188	0.159699	Primary analysis	APOC3	FENLAND	Type 2 diabetes
dis-23-2	prot-7-3880	T2D_2022_EUR	fenland6461_54	Weighted mode	12	0.112953	0.0368755	0.0107925	0.0406765	0.185229	Consensus methods	APOC3	FENLAND	Type 2 diabetes
dis-23-2	prot-7-3880	T2D_2022_EUR	fenland6461_54	Weighted median	12	0.104947	0.0386214	0.00658085	0.0292496	0.180645	Consensus methods	APOC3	FENLAND	Type 2 diabetes
dis-23-2	prot-7-3880	T2D_2022_EUR	fenland6461_54	MR Egger	12	0.0686427	0.0738491	0.374524	-0.0761016	0.213387	Pleiotropy test	APOC3	FENLAND	Type 2 diabetes
dis-23-2	prot-7-3880	T2D_2022_EUR	fenland6461_54	Robust adjusted profile score (RAPS)	12	0.0592668	0.120563	0.623013	-0.177037	0.29557	Pleiotropy test	APOC3	FENLAND	Type 2 diabetes
dis-23-2	prot-7-3880	T2D_2022_EUR	fenland6461_54	MR-PRESSO (outlier-corrected)	10	0.0993859	0.0165655	0.000202608	0.0669175	0.131854	Outlier-robust methods	APOC3	FENLAND	Type 2 diabetes
dis-23-2	prot-7-3880	T2D_2022_EUR	fenland6461_54	Contamination mixture	12	0.0999617		0.00605926	0.0499617	0.159962	Pleiotropy test	APOC3	FENLAND	Type 2 diabetes
dis-23-2	prot-8-1399	T2D_2022_EUR	SeqId_15363_32	Inverse variance weighted	53	0.0063592	0.0103412	0.538595	-0.0139095	0.0266279	Primary analysis	APOA5	ARIC	Type 2 diabetes
dis-23-2	prot-8-1399	T2D_2022_EUR	SeqId_15363_32	Weighted mode	53	0.0140873	0.00813395	0.0892174	-0.00185522	0.0300299	Consensus methods	APOA5	ARIC	Type 2 diabetes
dis-23-2	prot-8-1399	T2D_2022_EUR	SeqId_15363_32	Weighted median	53	0.0111188	0.0103803	0.284103	-0.00922655	0.0314642	Consensus methods	APOA5	ARIC	Type 2 diabetes
dis-23-2	prot-8-1399	T2D_2022_EUR	SeqId_15363_32	MR Egger	53	0.00860075	0.0140193	0.542275	-0.018877	0.0360785	Pleiotropy test	APOA5	ARIC	Type 2 diabetes
dis-23-2	prot-8-1399	T2D_2022_EUR	SeqId_15363_32	Robust adjusted profile score (RAPS)	53	0.00978618	0.00989995	0.322904	-0.00961772	0.0291901	Pleiotropy test	APOA5	ARIC	Type 2 diabetes
dis-23-2	prot-8-1399	T2D_2022_EUR	SeqId_15363_32	MR-PRESSO (outlier-corrected)	52	0.00840063	0.0097265	0.391805	-0.0106633	0.0274646	Outlier-robust methods	APOA5	ARIC	Type 2 diabetes
dis-23-2	prot-8-1399	T2D_2022_EUR	SeqId_15363_32	Contamination mixture	53	0.0037431		0.344768	-0.0062569	0.0137431	Pleiotropy test	APOA5	ARIC	Type 2 diabetes
dis-23-2	prot-8-1810	T2D_2022_EUR	SeqId_17685_9	Inverse variance weighted	7	-0.0600632	0.0259694	0.020731	-0.110963	-0.00916325	Primary analysis	APOA4	ARIC	Type 2 diabetes
dis-23-2	prot-8-1810	T2D_2022_EUR	SeqId_17685_9	Weighted mode	7	-0.0458132	0.0333573	0.218735	-0.111194	0.0195671	Consensus methods	APOA4	ARIC	Type 2 diabetes
dis-23-2	prot-8-1810	T2D_2022_EUR	SeqId_17685_9	Weighted median	7	-0.0466164	0.0284018	0.100731	-0.102284	0.00905105	Consensus methods	APOA4	ARIC	Type 2 diabetes
dis-23-2	prot-8-1810	T2D_2022_EUR	SeqId_17685_9	MR Egger	7	-0.129623	0.040629	0.0242536	-0.209256	-0.0499906	Pleiotropy test	APOA4	ARIC	Type 2 diabetes
dis-23-2	prot-8-1810	T2D_2022_EUR	SeqId_17685_9	Robust adjusted profile score (RAPS)	7	-0.0644891	0.0253126	0.0108434	-0.114102	-0.0148764	Pleiotropy test	APOA4	ARIC	Type 2 diabetes
dis-23-2	prot-8-1810	T2D_2022_EUR	SeqId_17685_9	MR-PRESSO (outlier-corrected)	7	-0.0600632	0.0259694	0.0600341	-0.110963	-0.00916325	Outlier-robust methods	APOA4	ARIC	Type 2 diabetes
dis-23-2	prot-8-1810	T2D_2022_EUR	SeqId_17685_9	Contamination mixture	7	-0.04469		0.0464468	-0.11469	-0.00468997	Pleiotropy test	APOA4	ARIC	Type 2 diabetes
dis-23-2	prot-8-2441	T2D_2022_EUR	SeqId_2750_3	Inverse variance weighted	13	0.0440239	0.169592	0.795183	-0.288377	0.376425	Primary analysis	APOA1	ARIC	Type 2 diabetes
dis-23-2	prot-8-2441	T2D_2022_EUR	SeqId_2750_3	Weighted mode	13	0.218805	0.16774	0.216551	-0.109965	0.547576	Consensus methods	APOA1	ARIC	Type 2 diabetes
dis-23-2	prot-8-2441	T2D_2022_EUR	SeqId_2750_3	Weighted median	13	0.208121	0.309729	0.501618	-0.398948	0.81519	Consensus methods	APOA1	ARIC	Type 2 diabetes
dis-23-2	prot-8-2441	T2D_2022_EUR	SeqId_2750_3	MR Egger	13	-0.0420603	0.308306	0.893951	-0.646341	0.56222	Pleiotropy test	APOA1	ARIC	Type 2 diabetes
dis-23-2	prot-8-2441	T2D_2022_EUR	SeqId_2750_3	Robust adjusted profile score (RAPS)	13	-0.380662	4.39167	0.930927	-8.98834	8.22702	Pleiotropy test	APOA1	ARIC	Type 2 diabetes
dis-23-2	prot-8-2441	T2D_2022_EUR	SeqId_2750_3	MR-PRESSO (outlier-corrected)	11	0.0783357	0.202484	0.706955	-0.318532	0.475204	Outlier-robust methods	APOA1	ARIC	Type 2 diabetes
dis-23-2	prot-8-2441	T2D_2022_EUR	SeqId_2750_3	Contamination mixture	13	0.347372		0.0317751	0.0573724	0.667372	Pleiotropy test	APOA1	ARIC	Type 2 diabetes
dis-23-2	prot-8-3524	T2D_2022_EUR	SeqId_6461_54	Inverse variance weighted	9	0.0707826	0.0551678	0.199477	-0.0373462	0.178911	Primary analysis	APOC3	ARIC	Type 2 diabetes
dis-23-2	prot-8-3524	T2D_2022_EUR	SeqId_6461_54	Weighted mode	9	0.138567	0.0443424	0.0141229	0.0516562	0.225478	Consensus methods	APOC3	ARIC	Type 2 diabetes
dis-23-2	prot-8-3524	T2D_2022_EUR	SeqId_6461_54	Weighted median	9	0.137734	0.0473052	0.00359577	0.0450158	0.230452	Consensus methods	APOC3	ARIC	Type 2 diabetes
dis-23-2	prot-8-3524	T2D_2022_EUR	SeqId_6461_54	MR Egger	9	0.0242706	0.0893657	0.793775	-0.150886	0.199427	Pleiotropy test	APOC3	ARIC	Type 2 diabetes
dis-23-2	prot-8-3524	T2D_2022_EUR	SeqId_6461_54	Robust adjusted profile score (RAPS)	9	-0.0342707	0.112861	0.761391	-0.255478	0.186936	Pleiotropy test	APOC3	ARIC	Type 2 diabetes
dis-23-2	prot-8-3524	T2D_2022_EUR	SeqId_6461_54	MR-PRESSO (outlier-corrected)	8	0.123004	0.024112	0.00139741	0.0757443	0.170264	Outlier-robust methods	APOC3	ARIC	Type 2 diabetes
dis-23-2	prot-8-3524	T2D_2022_EUR	SeqId_6461_54	Contamination mixture	9	0.121746		0.0102505	0.0517457	0.201746	Pleiotropy test	APOC3	ARIC	Type 2 diabetes
dis-4-1	prot-5-1480	Jansen_Alzheimer	15363_32	Inverse variance weighted	59	-0.000180478	0.00288356	0.950094	-0.00583225	0.0054713	Primary analysis	APOA5	deCODE	Alzheimer's disease
dis-4-1	prot-5-1480	Jansen_Alzheimer	15363_32	Weighted mode	59	-0.000120241	0.00354117	0.973029	-0.00706093	0.00682044	Consensus methods	APOA5	deCODE	Alzheimer's disease
dis-4-1	prot-5-1480	Jansen_Alzheimer	15363_32	Weighted median	59	0.000529204	0.00378116	0.888693	-0.00688187	0.00794028	Consensus methods	APOA5	deCODE	Alzheimer's disease
dis-4-1	prot-5-1480	Jansen_Alzheimer	15363_32	MR Egger	59	-0.00185374	0.00442437	0.676802	-0.0105255	0.00681801	Pleiotropy test	APOA5	deCODE	Alzheimer's disease
dis-4-1	prot-5-1480	Jansen_Alzheimer	15363_32	Robust adjusted profile score (RAPS)	59	0.000159766	0.00285688	0.955403	-0.00543973	0.00575926	Pleiotropy test	APOA5	deCODE	Alzheimer's disease
dis-4-1	prot-5-1480	Jansen_Alzheimer	15363_32	MR-PRESSO (outlier-corrected)	59	-0.000180478	0.00288356	0.950309	-0.00583225	0.0054713	Outlier-robust methods	APOA5	deCODE	Alzheimer's disease
dis-4-1	prot-5-1480	Jansen_Alzheimer	15363_32	Contamination mixture	59	-0.000724421		0.880447	-0.000724421	-0.000724421	Pleiotropy test	APOA5	deCODE	Alzheimer's disease
dis-4-1	prot-5-1910	Jansen_Alzheimer	17685_9	Inverse variance weighted	7	-0.00206558	0.0189904	0.913385	-0.0392868	0.0351557	Primary analysis	APOA4	deCODE	Alzheimer's disease
dis-4-1	prot-5-1910	Jansen_Alzheimer	17685_9	Weighted mode	7	0.0050228	0.0208278	0.817462	-0.0357997	0.0458453	Consensus methods	APOA4	deCODE	Alzheimer's disease
dis-4-1	prot-5-1910	Jansen_Alzheimer	17685_9	Weighted median	7	0.00185348	0.0195922	0.92463	-0.0365472	0.0402542	Consensus methods	APOA4	deCODE	Alzheimer's disease
dis-4-1	prot-5-1910	Jansen_Alzheimer	17685_9	MR Egger	7	0.0124128	0.0337863	0.728365	-0.0538083	0.0786339	Pleiotropy test	APOA4	deCODE	Alzheimer's disease
dis-4-1	prot-5-1910	Jansen_Alzheimer	17685_9	Robust adjusted profile score (RAPS)	7	0.000221615	0.0164871	0.989275	-0.032093	0.0325363	Pleiotropy test	APOA4	deCODE	Alzheimer's disease
dis-4-1	prot-5-1910	Jansen_Alzheimer	17685_9	MR-PRESSO (outlier-corrected)	7	-0.00206558	0.0189904	0.916932	-0.0392868	0.0351557	Outlier-robust methods	APOA4	deCODE	Alzheimer's disease
dis-4-1	prot-5-1910	Jansen_Alzheimer	17685_9	Contamination mixture	7	0.0158722		0.457785	-0.0241278	0.0358722	Pleiotropy test	APOA4	deCODE	Alzheimer's disease
dis-4-1	prot-5-2590	Jansen_Alzheimer	2750_3	Inverse variance weighted	13	0.00701469	0.00718655	0.329022	-0.00707094	0.0211003	Primary analysis	APOA1	deCODE	Alzheimer's disease
dis-4-1	prot-5-2590	Jansen_Alzheimer	2750_3	Weighted mode	13	0.00511146	0.0095549	0.602452	-0.0136161	0.0238391	Consensus methods	APOA1	deCODE	Alzheimer's disease
dis-4-1	prot-5-2590	Jansen_Alzheimer	2750_3	Weighted median	13	0.00864987	0.0094851	0.361799	-0.00994092	0.0272407	Consensus methods	APOA1	deCODE	Alzheimer's disease
dis-4-1	prot-5-2590	Jansen_Alzheimer	2750_3	MR Egger	13	-0.00437782	0.0115221	0.711216	-0.0269611	0.0182054	Pleiotropy test	APOA1	deCODE	Alzheimer's disease
dis-4-1	prot-5-2590	Jansen_Alzheimer	2750_3	Robust adjusted profile score (RAPS)	13	0.00655621	0.00743845	0.378105	-0.00802315	0.0211356	Pleiotropy test	APOA1	deCODE	Alzheimer's disease
dis-4-1	prot-5-2590	Jansen_Alzheimer	2750_3	MR-PRESSO (outlier-corrected)	13	0.00701469	0.00685325	0.326236	-0.00641767	0.0204471	Outlier-robust methods	APOA1	deCODE	Alzheimer's disease
dis-4-1	prot-5-2590	Jansen_Alzheimer	2750_3	Contamination mixture	13	0.00588125		0.567437	-0.00411875	0.0258813	Pleiotropy test	APOA1	deCODE	Alzheimer's disease
dis-4-1	prot-5-3713	Jansen_Alzheimer	6461_54	Inverse variance weighted	15	-0.00451853	0.0111227	0.684565	-0.0263191	0.017282	Primary analysis	APOC3	deCODE	Alzheimer's disease
dis-4-1	prot-5-3713	Jansen_Alzheimer	6461_54	Weighted mode	15	-0.0011745	0.0126257	0.927202	-0.0259208	0.0235718	Consensus methods	APOC3	deCODE	Alzheimer's disease
dis-4-1	prot-5-3713	Jansen_Alzheimer	6461_54	Weighted median	15	0.000522713	0.0122845	0.96606	-0.0235548	0.0246003	Consensus methods	APOC3	deCODE	Alzheimer's disease
dis-4-1	prot-5-3713	Jansen_Alzheimer	6461_54	MR Egger	15	0.00840953	0.0211514	0.697385	-0.0330472	0.0498662	Pleiotropy test	APOC3	deCODE	Alzheimer's disease
dis-4-1	prot-5-3713	Jansen_Alzheimer	6461_54	Robust adjusted profile score (RAPS)	15	-0.00303898	0.00909494	0.738274	-0.0208651	0.0147871	Pleiotropy test	APOC3	deCODE	Alzheimer's disease
dis-4-1	prot-5-3713	Jansen_Alzheimer	6461_54	MR-PRESSO (outlier-corrected)	15	-0.00451853	0.0111227	0.690706	-0.0263191	0.017282	Outlier-robust methods	APOC3	deCODE	Alzheimer's disease
dis-4-1	prot-5-3713	Jansen_Alzheimer	6461_54	Contamination mixture	15	-0.00344326		0.565882	-0.0234433	0.0165567	Pleiotropy test	APOC3	deCODE	Alzheimer's disease
dis-4-1	prot-7-1779	Jansen_Alzheimer	fenland15363_32	Inverse variance weighted	55	-0.00104437	0.0022454	0.64185	-0.00544534	0.00335661	Primary analysis	APOA5	FENLAND	Alzheimer's disease
dis-4-1	prot-7-1779	Jansen_Alzheimer	fenland15363_32	Weighted mode	55	0.000342636	0.00981262	0.972274	-0.0188901	0.0195754	Consensus methods	APOA5	FENLAND	Alzheimer's disease
dis-4-1	prot-7-1779	Jansen_Alzheimer	fenland15363_32	Weighted median	55	0.00046232	0.00299964	0.877511	-0.00541698	0.00634161	Consensus methods	APOA5	FENLAND	Alzheimer's disease
dis-4-1	prot-7-1779	Jansen_Alzheimer	fenland15363_32	MR Egger	55	-0.00124765	0.00292799	0.671751	-0.00698651	0.0044912	Pleiotropy test	APOA5	FENLAND	Alzheimer's disease
dis-4-1	prot-7-1779	Jansen_Alzheimer	fenland15363_32	Robust adjusted profile score (RAPS)	55	-0.000565196	0.00233736	0.808928	-0.00514643	0.00401603	Pleiotropy test	APOA5	FENLAND	Alzheimer's disease
dis-4-1	prot-7-1779	Jansen_Alzheimer	fenland15363_32	MR-PRESSO (outlier-corrected)	55	-0.00104437	0.0022454	0.64372	-0.00544534	0.00335661	Outlier-robust methods	APOA5	FENLAND	Alzheimer's disease
dis-4-1	prot-7-1779	Jansen_Alzheimer	fenland15363_32	Contamination mixture	55	0.00252429		1	0.00252429	0.00252429	Pleiotropy test	APOA5	FENLAND	Alzheimer's disease
dis-4-1	prot-7-2189	Jansen_Alzheimer	fenland17685_9	Inverse variance weighted	7	0.00104575	0.0145392	0.942661	-0.0274512	0.0295427	Primary analysis	APOA4	FENLAND	Alzheimer's disease
dis-4-1	prot-7-2189	Jansen_Alzheimer	fenland17685_9	Weighted mode	7	0.00449904	0.0186363	0.817274	-0.0320281	0.0410262	Consensus methods	APOA4	FENLAND	Alzheimer's disease
dis-4-1	prot-7-2189	Jansen_Alzheimer	fenland17685_9	Weighted median	7	0.00458875	0.0154377	0.76628	-0.025669	0.0348466	Consensus methods	APOA4	FENLAND	Alzheimer's disease
dis-4-1	prot-7-2189	Jansen_Alzheimer	fenland17685_9	MR Egger	7	0.0367802	0.0329394	0.314929	-0.027781	0.101341	Pleiotropy test	APOA4	FENLAND	Alzheimer's disease
dis-4-1	prot-7-2189	Jansen_Alzheimer	fenland17685_9	Robust adjusted profile score (RAPS)	7	0.00282344	0.0127395	0.824602	-0.0221459	0.0277928	Pleiotropy test	APOA4	FENLAND	Alzheimer's disease
dis-4-1	prot-7-2189	Jansen_Alzheimer	fenland17685_9	MR-PRESSO (outlier-corrected)	7	0.00104575	0.0145392	0.944999	-0.0274512	0.0295427	Outlier-robust methods	APOA4	FENLAND	Alzheimer's disease
dis-4-1	prot-7-2189	Jansen_Alzheimer	fenland17685_9	Contamination mixture	7	-0.00271086		1	-0.0227109	0.0272891	Pleiotropy test	APOA4	FENLAND	Alzheimer's disease
dis-4-1	prot-7-2810	Jansen_Alzheimer	fenland2750_3	Inverse variance weighted	13	0.0445824	0.0216951	0.0398833	0.00206006	0.0871048	Primary analysis	APOA1	FENLAND	Alzheimer's disease
dis-4-1	prot-7-2810	Jansen_Alzheimer	fenland2750_3	Weighted mode	13	0.0287766	0.0252148	0.276026	-0.0206444	0.0781975	Consensus methods	APOA1	FENLAND	Alzheimer's disease
dis-4-1	prot-7-2810	Jansen_Alzheimer	fenland2750_3	Weighted median	13	0.0291366	0.0283161	0.303491	-0.026363	0.0846361	Consensus methods	APOA1	FENLAND	Alzheimer's disease
dis-4-1	prot-7-2810	Jansen_Alzheimer	fenland2750_3	MR Egger	13	0.0242269	0.034183	0.493232	-0.0427718	0.0912257	Pleiotropy test	APOA1	FENLAND	Alzheimer's disease
dis-4-1	prot-7-2810	Jansen_Alzheimer	fenland2750_3	Robust adjusted profile score (RAPS)	13	0.04717	0.0303328	0.119926	-0.0122823	0.106622	Pleiotropy test	APOA1	FENLAND	Alzheimer's disease
dis-4-1	prot-7-2810	Jansen_Alzheimer	fenland2750_3	MR-PRESSO (outlier-corrected)	13	0.0445824	0.0173138	0.0243221	0.0106474	0.0785174	Outlier-robust methods	APOA1	FENLAND	Alzheimer's disease
dis-4-1	prot-7-2810	Jansen_Alzheimer	fenland2750_3	Contamination mixture	13	0.0327474		0.13342	-0.00725259	0.102747	Pleiotropy test	APOA1	FENLAND	Alzheimer's disease
dis-4-1	prot-7-3880	Jansen_Alzheimer	fenland6461_54	Inverse variance weighted	12	0.000925318	0.00973207	0.924252	-0.0181495	0.0200002	Primary analysis	APOC3	FENLAND	Alzheimer's disease
dis-4-1	prot-7-3880	Jansen_Alzheimer	fenland6461_54	Weighted mode	12	-2.55734e-05	0.0128305	0.998445	-0.0251733	0.0251221	Consensus methods	APOC3	FENLAND	Alzheimer's disease
dis-4-1	prot-7-3880	Jansen_Alzheimer	fenland6461_54	Weighted median	12	0.0019826	0.0123334	0.87229	-0.0221908	0.026156	Consensus methods	APOC3	FENLAND	Alzheimer's disease
dis-4-1	prot-7-3880	Jansen_Alzheimer	fenland6461_54	MR Egger	12	0.0222526	0.0166486	0.210965	-0.0103787	0.0548838	Pleiotropy test	APOC3	FENLAND	Alzheimer's disease
dis-4-1	prot-7-3880	Jansen_Alzheimer	fenland6461_54	Robust adjusted profile score (RAPS)	12	-0.000987236	0.00982144	0.919933	-0.0202372	0.0182628	Pleiotropy test	APOC3	FENLAND	Alzheimer's disease
dis-4-1	prot-7-3880	Jansen_Alzheimer	fenland6461_54	MR-PRESSO (outlier-corrected)	12	0.000925318	0.00973207	0.925962	-0.0181495	0.0200002	Outlier-robust methods	APOC3	FENLAND	Alzheimer's disease
dis-4-1	prot-7-3880	Jansen_Alzheimer	fenland6461_54	Contamination mixture	12	0.001932		0.701253	-0.018068	0.021932	Pleiotropy test	APOC3	FENLAND	Alzheimer's disease
dis-4-1	prot-8-1399	Jansen_Alzheimer	SeqId_15363_32	Inverse variance weighted	53	-0.000561059	0.00257379	0.827438	-0.0056057	0.00448358	Primary analysis	APOA5	ARIC	Alzheimer's disease
dis-4-1	prot-8-1399	Jansen_Alzheimer	SeqId_15363_32	Weighted mode	53	-0.00019014	0.00323455	0.953349	-0.00652987	0.00614959	Consensus methods	APOA5	ARIC	Alzheimer's disease
dis-4-1	prot-8-1399	Jansen_Alzheimer	SeqId_15363_32	Weighted median	53	0.000532122	0.00344632	0.877292	-0.00622266	0.0072869	Consensus methods	APOA5	ARIC	Alzheimer's disease
dis-4-1	prot-8-1399	Jansen_Alzheimer	SeqId_15363_32	MR Egger	53	-0.00175477	0.00344253	0.612437	-0.00850213	0.00499258	Pleiotropy test	APOA5	ARIC	Alzheimer's disease
dis-4-1	prot-8-1399	Jansen_Alzheimer	SeqId_15363_32	Robust adjusted profile score (RAPS)	53	9.04997e-06	0.002718	0.997343	-0.00531824	0.00533634	Pleiotropy test	APOA5	ARIC	Alzheimer's disease
dis-4-1	prot-8-1399	Jansen_Alzheimer	SeqId_15363_32	MR-PRESSO (outlier-corrected)	53	-0.000561059	0.00257379	0.828291	-0.0056057	0.00448358	Outlier-robust methods	APOA5	ARIC	Alzheimer's disease
dis-4-1	prot-8-1399	Jansen_Alzheimer	SeqId_15363_32	Contamination mixture	53	0.00514649		1	-0.00485351	0.00514649	Pleiotropy test	APOA5	ARIC	Alzheimer's disease
dis-4-1	prot-8-1810	Jansen_Alzheimer	SeqId_17685_9	Inverse variance weighted	7	-0.00226098	0.00884148	0.798164	-0.0195903	0.0150683	Primary analysis	APOA4	ARIC	Alzheimer's disease
dis-4-1	prot-8-1810	Jansen_Alzheimer	SeqId_17685_9	Weighted mode	7	0.000264571	0.0107586	0.981178	-0.0208222	0.0213514	Consensus methods	APOA4	ARIC	Alzheimer's disease
dis-4-1	prot-8-1810	Jansen_Alzheimer	SeqId_17685_9	Weighted median	7	0.00145137	0.00977062	0.881913	-0.017699	0.0206018	Consensus methods	APOA4	ARIC	Alzheimer's disease
dis-4-1	prot-8-1810	Jansen_Alzheimer	SeqId_17685_9	MR Egger	7	0.00465903	0.019843	0.82368	-0.0342332	0.0435512	Pleiotropy test	APOA4	ARIC	Alzheimer's disease
dis-4-1	prot-8-1810	Jansen_Alzheimer	SeqId_17685_9	Robust adjusted profile score (RAPS)	7	-0.00109073	0.00785162	0.889515	-0.0164799	0.0142984	Pleiotropy test	APOA4	ARIC	Alzheimer's disease
dis-4-1	prot-8-1810	Jansen_Alzheimer	SeqId_17685_9	MR-PRESSO (outlier-corrected)	7	-0.00226098	0.00884148	0.806705	-0.0195903	0.0150683	Outlier-robust methods	APOA4	ARIC	Alzheimer's disease
dis-4-1	prot-8-1810	Jansen_Alzheimer	SeqId_17685_9	Contamination mixture	7	0.0033504		1	-0.0166496	0.0133504	Pleiotropy test	APOA4	ARIC	Alzheimer's disease
dis-4-1	prot-8-2441	Jansen_Alzheimer	SeqId_2750_3	Inverse variance weighted	13	0.0272766	0.0382955	0.4763	-0.0477826	0.102336	Primary analysis	APOA1	ARIC	Alzheimer's disease
dis-4-1	prot-8-2441	Jansen_Alzheimer	SeqId_2750_3	Weighted mode	13	0.00904531	0.0454178	0.845474	-0.0799735	0.0980642	Consensus methods	APOA1	ARIC	Alzheimer's disease
dis-4-1	prot-8-2441	Jansen_Alzheimer	SeqId_2750_3	Weighted median	13	0.015624	0.0699422	0.823236	-0.121463	0.152711	Consensus methods	APOA1	ARIC	Alzheimer's disease
dis-4-1	prot-8-2441	Jansen_Alzheimer	SeqId_2750_3	MR Egger	13	-0.0204657	0.0636132	0.753695	-0.145147	0.104216	Pleiotropy test	APOA1	ARIC	Alzheimer's disease
dis-4-1	prot-8-2441	Jansen_Alzheimer	SeqId_2750_3	Robust adjusted profile score (RAPS)	13	0.101299	4.0254	0.979923	-7.78849	7.99108	Pleiotropy test	APOA1	ARIC	Alzheimer's disease
dis-4-1	prot-8-2441	Jansen_Alzheimer	SeqId_2750_3	MR-PRESSO (outlier-corrected)	13	0.0272766	0.0372572	0.478154	-0.0457476	0.100301	Outlier-robust methods	APOA1	ARIC	Alzheimer's disease
dis-4-1	prot-8-2441	Jansen_Alzheimer	SeqId_2750_3	Contamination mixture	13	0.0168688		0.767726	-0.0731312	0.0868688	Pleiotropy test	APOA1	ARIC	Alzheimer's disease
dis-4-1	prot-8-3524	Jansen_Alzheimer	SeqId_6461_54	Inverse variance weighted	9	0.00770571	0.012629	0.541757	-0.0170472	0.0324586	Primary analysis	APOC3	ARIC	Alzheimer's disease
dis-4-1	prot-8-3524	Jansen_Alzheimer	SeqId_6461_54	Weighted mode	9	0.000610849	0.0158642	0.970229	-0.0304829	0.0317046	Consensus methods	APOC3	ARIC	Alzheimer's disease
dis-4-1	prot-8-3524	Jansen_Alzheimer	SeqId_6461_54	Weighted median	9	0.00378001	0.0167746	0.821714	-0.0290982	0.0366583	Consensus methods	APOC3	ARIC	Alzheimer's disease
dis-4-1	prot-8-3524	Jansen_Alzheimer	SeqId_6461_54	MR Egger	9	0.0369821	0.0192107	0.0956135	-0.000671004	0.0746351	Pleiotropy test	APOC3	ARIC	Alzheimer's disease
dis-4-1	prot-8-3524	Jansen_Alzheimer	SeqId_6461_54	Robust adjusted profile score (RAPS)	9	0.0065339	0.013414	0.626191	-0.0197576	0.0328254	Pleiotropy test	APOC3	ARIC	Alzheimer's disease
dis-4-1	prot-8-3524	Jansen_Alzheimer	SeqId_6461_54	MR-PRESSO (outlier-corrected)	9	0.00770571	0.012629	0.558686	-0.0170472	0.0324586	Outlier-robust methods	APOC3	ARIC	Alzheimer's disease
dis-4-1	prot-8-3524	Jansen_Alzheimer	SeqId_6461_54	Contamination mixture	9	0.011021		0.540579	-0.028979	0.031021	Pleiotropy test	APOC3	ARIC	Alzheimer's disease
dis-7-1	prot-5-1480	Wuttke_Chronic_kidney	15363_32	Inverse variance weighted	59	0.00675429	0.0108976	0.535392	-0.014605	0.0281136	Primary analysis	APOA5	deCODE	Chronic Kidney disease
dis-7-1	prot-5-1480	Wuttke_Chronic_kidney	15363_32	Weighted mode	59	0.00782621	0.0161802	0.630427	-0.023887	0.0395394	Consensus methods	APOA5	deCODE	Chronic Kidney disease
dis-7-1	prot-5-1480	Wuttke_Chronic_kidney	15363_32	Weighted median	59	-0.00192335	0.0157134	0.902581	-0.0327217	0.028875	Consensus methods	APOA5	deCODE	Chronic Kidney disease
dis-7-1	prot-5-1480	Wuttke_Chronic_kidney	15363_32	MR Egger	59	0.0109548	0.0169812	0.521443	-0.0223283	0.0442378	Pleiotropy test	APOA5	deCODE	Chronic Kidney disease
dis-7-1	prot-5-1480	Wuttke_Chronic_kidney	15363_32	Robust adjusted profile score (RAPS)	59	0.00659528	0.0112421	0.557433	-0.0154393	0.0286298	Pleiotropy test	APOA5	deCODE	Chronic Kidney disease
dis-7-1	prot-5-1480	Wuttke_Chronic_kidney	15363_32	MR-PRESSO (outlier-corrected)	59	0.00675429	0.00933964	0.472472	-0.0115514	0.02506	Outlier-robust methods	APOA5	deCODE	Chronic Kidney disease
dis-7-1	prot-5-1480	Wuttke_Chronic_kidney	15363_32	Contamination mixture	59	0.00178468		0.723467	-0.00821532	0.0217847	Pleiotropy test	APOA5	deCODE	Chronic Kidney disease
dis-7-1	prot-5-1910	Wuttke_Chronic_kidney	17685_9	Inverse variance weighted	7	-0.180531	0.0692468	0.00913225	-0.316255	-0.0448071	Primary analysis	APOA4	deCODE	Chronic Kidney disease
dis-7-1	prot-5-1910	Wuttke_Chronic_kidney	17685_9	Weighted mode	7	-0.323771	0.141714	0.0623972	-0.60153	-0.0460125	Consensus methods	APOA4	deCODE	Chronic Kidney disease
dis-7-1	prot-5-1910	Wuttke_Chronic_kidney	17685_9	Weighted median	7	-0.160711	0.0917069	0.0796977	-0.340457	0.0190345	Consensus methods	APOA4	deCODE	Chronic Kidney disease
dis-7-1	prot-5-1910	Wuttke_Chronic_kidney	17685_9	MR Egger	7	-0.369113	0.114801	0.0235908	-0.594124	-0.144102	Pleiotropy test	APOA4	deCODE	Chronic Kidney disease
dis-7-1	prot-5-1910	Wuttke_Chronic_kidney	17685_9	Robust adjusted profile score (RAPS)	7	-0.176999	0.0708127	0.0124357	-0.315792	-0.0382059	Pleiotropy test	APOA4	deCODE	Chronic Kidney disease
dis-7-1	prot-5-1910	Wuttke_Chronic_kidney	17685_9	MR-PRESSO (outlier-corrected)	7	-0.180531	0.0692468	0.0402788	-0.316255	-0.0448071	Outlier-robust methods	APOA4	deCODE	Chronic Kidney disease
dis-7-1	prot-5-1910	Wuttke_Chronic_kidney	17685_9	Contamination mixture	7	-0.275648		0.149869	-0.525648	0.124352	Pleiotropy test	APOA4	deCODE	Chronic Kidney disease
dis-7-1	prot-5-2590	Wuttke_Chronic_kidney	2750_3	Inverse variance weighted	13	-0.0145017	0.0318183	0.648559	-0.0768655	0.0478621	Primary analysis	APOA1	deCODE	Chronic Kidney disease
dis-7-1	prot-5-2590	Wuttke_Chronic_kidney	2750_3	Weighted mode	13	0.00782956	0.0558934	0.89092	-0.101721	0.117381	Consensus methods	APOA1	deCODE	Chronic Kidney disease
dis-7-1	prot-5-2590	Wuttke_Chronic_kidney	2750_3	Weighted median	13	-0.00920306	0.0416842	0.825263	-0.0909041	0.072498	Consensus methods	APOA1	deCODE	Chronic Kidney disease
dis-7-1	prot-5-2590	Wuttke_Chronic_kidney	2750_3	MR Egger	13	-0.0153344	0.0540239	0.781801	-0.121221	0.0905524	Pleiotropy test	APOA1	deCODE	Chronic Kidney disease
dis-7-1	prot-5-2590	Wuttke_Chronic_kidney	2750_3	Robust adjusted profile score (RAPS)	13	-0.0144014	0.0330062	0.662602	-0.0790935	0.0502908	Pleiotropy test	APOA1	deCODE	Chronic Kidney disease
dis-7-1	prot-5-2590	Wuttke_Chronic_kidney	2750_3	MR-PRESSO (outlier-corrected)	13	-0.0145017	0.0251571	0.574968	-0.0638096	0.0348063	Outlier-robust methods	APOA1	deCODE	Chronic Kidney disease
dis-7-1	prot-5-2590	Wuttke_Chronic_kidney	2750_3	Contamination mixture	13	-0.0567846		0.570685	-0.186785	0.113215	Pleiotropy test	APOA1	deCODE	Chronic Kidney disease
dis-7-1	prot-5-3713	Wuttke_Chronic_kidney	6461_54	Inverse variance weighted	15	0.0284332	0.0524548	0.587784	-0.0743782	0.131245	Primary analysis	APOC3	deCODE	Chronic Kidney disease
dis-7-1	prot-5-3713	Wuttke_Chronic_kidney	6461_54	Weighted mode	15	0.0400573	0.0555438	0.482667	-0.0688086	0.148923	Consensus methods	APOC3	deCODE	Chronic Kidney disease
dis-7-1	prot-5-3713	Wuttke_Chronic_kidney	6461_54	Weighted median	15	0.0389716	0.0515567	0.44971	-0.0620795	0.140023	Consensus methods	APOC3	deCODE	Chronic Kidney disease
dis-7-1	prot-5-3713	Wuttke_Chronic_kidney	6461_54	MR Egger	15	0.0515834	0.105681	0.633606	-0.155552	0.258718	Pleiotropy test	APOC3	deCODE	Chronic Kidney disease
dis-7-1	prot-5-3713	Wuttke_Chronic_kidney	6461_54	Robust adjusted profile score (RAPS)	15	0.074257	0.126767	0.558027	-0.174207	0.322721	Pleiotropy test	APOC3	deCODE	Chronic Kidney disease
dis-7-1	prot-5-3713	Wuttke_Chronic_kidney	6461_54	MR-PRESSO (outlier-corrected)	14	0.0770199	0.0419717	0.0894768	-0.00524466	0.159285	Outlier-robust methods	APOC3	deCODE	Chronic Kidney disease
dis-7-1	prot-5-3713	Wuttke_Chronic_kidney	6461_54	Contamination mixture	15	0.0401626		0.391491	-0.0498374	0.140163	Pleiotropy test	APOC3	deCODE	Chronic Kidney disease
dis-7-1	prot-7-1779	Wuttke_Chronic_kidney	fenland15363_32	Inverse variance weighted	52	0.00533012	0.00944408	0.57249	-0.0131803	0.0238405	Primary analysis	APOA5	FENLAND	Chronic Kidney disease
dis-7-1	prot-7-1779	Wuttke_Chronic_kidney	fenland15363_32	Weighted mode	52	0.0108146	0.0823771	0.896069	-0.150644	0.172274	Consensus methods	APOA5	FENLAND	Chronic Kidney disease
dis-7-1	prot-7-1779	Wuttke_Chronic_kidney	fenland15363_32	Weighted median	52	-0.00194795	0.013335	0.883859	-0.0280845	0.0241886	Consensus methods	APOA5	FENLAND	Chronic Kidney disease
dis-7-1	prot-7-1779	Wuttke_Chronic_kidney	fenland15363_32	MR Egger	52	0.00912087	0.012442	0.46694	-0.0152655	0.0335073	Pleiotropy test	APOA5	FENLAND	Chronic Kidney disease
dis-7-1	prot-7-1779	Wuttke_Chronic_kidney	fenland15363_32	Robust adjusted profile score (RAPS)	52	0.00491293	0.00978404	0.615571	-0.0142638	0.0240896	Pleiotropy test	APOA5	FENLAND	Chronic Kidney disease
dis-7-1	prot-7-1779	Wuttke_Chronic_kidney	fenland15363_32	MR-PRESSO (outlier-corrected)	52	0.00533012	0.00802632	0.50963	-0.0104015	0.0210617	Outlier-robust methods	APOA5	FENLAND	Chronic Kidney disease
dis-7-1	prot-7-1779	Wuttke_Chronic_kidney	fenland15363_32	Contamination mixture	52	0.00142857		0.709901	-0.00857143	0.0214286	Pleiotropy test	APOA5	FENLAND	Chronic Kidney disease
dis-7-1	prot-7-2189	Wuttke_Chronic_kidney	fenland17685_9	Inverse variance weighted	7	-0.125216	0.0610346	0.0402135	-0.244843	-0.00558766	Primary analysis	APOA4	FENLAND	Chronic Kidney disease
dis-7-1	prot-7-2189	Wuttke_Chronic_kidney	fenland17685_9	Weighted mode	7	-0.0849495	0.080614	0.332558	-0.242953	0.0730539	Consensus methods	APOA4	FENLAND	Chronic Kidney disease
dis-7-1	prot-7-2189	Wuttke_Chronic_kidney	fenland17685_9	Weighted median	7	-0.105074	0.0693897	0.129958	-0.241078	0.0309293	Consensus methods	APOA4	FENLAND	Chronic Kidney disease
dis-7-1	prot-7-2189	Wuttke_Chronic_kidney	fenland17685_9	MR Egger	7	-0.273953	0.0998397	0.0406021	-0.469639	-0.078267	Pleiotropy test	APOA4	FENLAND	Chronic Kidney disease
dis-7-1	prot-7-2189	Wuttke_Chronic_kidney	fenland17685_9	Robust adjusted profile score (RAPS)	7	-0.175964	0.0846051	0.0375415	-0.34179	-0.0101378	Pleiotropy test	APOA4	FENLAND	Chronic Kidney disease
dis-7-1	prot-7-2189	Wuttke_Chronic_kidney	fenland17685_9	MR-PRESSO (outlier-corrected)	7	-0.125216	0.0610346	0.0860573	-0.244843	-0.00558766	Outlier-robust methods	APOA4	FENLAND	Chronic Kidney disease
dis-7-1	prot-7-2189	Wuttke_Chronic_kidney	fenland17685_9	Contamination mixture	7	-0.0662678		0.221628	-0.256268	0.0437322	Pleiotropy test	APOA4	FENLAND	Chronic Kidney disease
dis-7-1	prot-7-2810	Wuttke_Chronic_kidney	fenland2750_3	Inverse variance weighted	13	0.00831859	0.0944516	0.929819	-0.176807	0.193444	Primary analysis	APOA1	FENLAND	Chronic Kidney disease
dis-7-1	prot-7-2810	Wuttke_Chronic_kidney	fenland2750_3	Weighted mode	13	-0.0237302	0.120338	0.846975	-0.259593	0.212133	Consensus methods	APOA1	FENLAND	Chronic Kidney disease
dis-7-1	prot-7-2810	Wuttke_Chronic_kidney	fenland2750_3	Weighted median	13	-0.036416	0.118716	0.759034	-0.269099	0.196267	Consensus methods	APOA1	FENLAND	Chronic Kidney disease
dis-7-1	prot-7-2810	Wuttke_Chronic_kidney	fenland2750_3	MR Egger	13	-0.0894857	0.149524	0.561648	-0.382553	0.203582	Pleiotropy test	APOA1	FENLAND	Chronic Kidney disease
dis-7-1	prot-7-2810	Wuttke_Chronic_kidney	fenland2750_3	Robust adjusted profile score (RAPS)	13	0.00865021	0.132211	0.947834	-0.250483	0.267783	Pleiotropy test	APOA1	FENLAND	Chronic Kidney disease
dis-7-1	prot-7-2810	Wuttke_Chronic_kidney	fenland2750_3	MR-PRESSO (outlier-corrected)	13	0.00831859	0.075667	0.914277	-0.139989	0.156626	Outlier-robust methods	APOA1	FENLAND	Chronic Kidney disease
dis-7-1	prot-7-2810	Wuttke_Chronic_kidney	fenland2750_3	Contamination mixture	13	0.0325926		0.713873	-0.207407	0.262593	Pleiotropy test	APOA1	FENLAND	Chronic Kidney disease
dis-7-1	prot-7-3880	Wuttke_Chronic_kidney	fenland6461_54	Inverse variance weighted	12	0.0066722	0.051028	0.895969	-0.0933426	0.106687	Primary analysis	APOC3	FENLAND	Chronic Kidney disease
dis-7-1	prot-7-3880	Wuttke_Chronic_kidney	fenland6461_54	Weighted mode	12	0.0544887	0.0547836	0.341298	-0.0528871	0.161864	Consensus methods	APOC3	FENLAND	Chronic Kidney disease
dis-7-1	prot-7-3880	Wuttke_Chronic_kidney	fenland6461_54	Weighted median	12	0.0389315	0.0518428	0.452681	-0.0626804	0.140543	Consensus methods	APOC3	FENLAND	Chronic Kidney disease
dis-7-1	prot-7-3880	Wuttke_Chronic_kidney	fenland6461_54	MR Egger	12	0.0123905	0.0903848	0.893684	-0.164764	0.189545	Pleiotropy test	APOC3	FENLAND	Chronic Kidney disease
dis-7-1	prot-7-3880	Wuttke_Chronic_kidney	fenland6461_54	Robust adjusted profile score (RAPS)	12	-0.0125971	0.0997928	0.899548	-0.208191	0.182997	Pleiotropy test	APOC3	FENLAND	Chronic Kidney disease
dis-7-1	prot-7-3880	Wuttke_Chronic_kidney	fenland6461_54	MR-PRESSO (outlier-corrected)	12	0.0066722	0.051028	0.898329	-0.0933426	0.106687	Outlier-robust methods	APOC3	FENLAND	Chronic Kidney disease
dis-7-1	prot-7-3880	Wuttke_Chronic_kidney	fenland6461_54	Contamination mixture	12	0.0732673		0.200598	-0.0467327	0.153267	Pleiotropy test	APOC3	FENLAND	Chronic Kidney disease
dis-7-1	prot-8-1399	Wuttke_Chronic_kidney	SeqId_15363_32	Inverse variance weighted	53	0.00484493	0.0107381	0.651851	-0.0162017	0.0258916	Primary analysis	APOA5	ARIC	Chronic Kidney disease
dis-7-1	prot-8-1399	Wuttke_Chronic_kidney	SeqId_15363_32	Weighted mode	53	0.00450105	0.013073	0.732009	-0.0211221	0.0301242	Consensus methods	APOA5	ARIC	Chronic Kidney disease
dis-7-1	prot-8-1399	Wuttke_Chronic_kidney	SeqId_15363_32	Weighted median	53	-0.00219783	0.0151157	0.884395	-0.0318247	0.027429	Consensus methods	APOA5	ARIC	Chronic Kidney disease
dis-7-1	prot-8-1399	Wuttke_Chronic_kidney	SeqId_15363_32	MR Egger	53	0.00391762	0.0144878	0.787938	-0.0244785	0.0323137	Pleiotropy test	APOA5	ARIC	Chronic Kidney disease
dis-7-1	prot-8-1399	Wuttke_Chronic_kidney	SeqId_15363_32	Robust adjusted profile score (RAPS)	53	0.00437875	0.0112484	0.69707	-0.0176681	0.0264256	Pleiotropy test	APOA5	ARIC	Chronic Kidney disease
dis-7-1	prot-8-1399	Wuttke_Chronic_kidney	SeqId_15363_32	MR-PRESSO (outlier-corrected)	53	0.00484493	0.00895186	0.590667	-0.0127007	0.0223906	Outlier-robust methods	APOA5	ARIC	Chronic Kidney disease
dis-7-1	prot-8-1399	Wuttke_Chronic_kidney	SeqId_15363_32	Contamination mixture	53	0.00663173		0.834599	-0.0133683	0.0166317	Pleiotropy test	APOA5	ARIC	Chronic Kidney disease
dis-7-1	prot-8-1810	Wuttke_Chronic_kidney	SeqId_17685_9	Inverse variance weighted	7	-0.0756629	0.036667	0.0390637	-0.14753	-0.00379559	Primary analysis	APOA4	ARIC	Chronic Kidney disease
dis-7-1	prot-8-1810	Wuttke_Chronic_kidney	SeqId_17685_9	Weighted mode	7	-0.0523508	0.0528332	0.360011	-0.155904	0.0512023	Consensus methods	APOA4	ARIC	Chronic Kidney disease
dis-7-1	prot-8-1810	Wuttke_Chronic_kidney	SeqId_17685_9	Weighted median	7	-0.0658409	0.040186	0.101338	-0.144605	0.0129237	Consensus methods	APOA4	ARIC	Chronic Kidney disease
dis-7-1	prot-8-1810	Wuttke_Chronic_kidney	SeqId_17685_9	MR Egger	7	-0.179296	0.0615931	0.0333616	-0.300019	-0.0585739	Pleiotropy test	APOA4	ARIC	Chronic Kidney disease
dis-7-1	prot-8-1810	Wuttke_Chronic_kidney	SeqId_17685_9	Robust adjusted profile score (RAPS)	7	-0.16671	0.0996484	0.0943298	-0.362021	0.0286004	Pleiotropy test	APOA4	ARIC	Chronic Kidney disease
dis-7-1	prot-8-1810	Wuttke_Chronic_kidney	SeqId_17685_9	MR-PRESSO (outlier-corrected)	7	-0.0756629	0.036667	0.0846437	-0.14753	-0.00379559	Outlier-robust methods	APOA4	ARIC	Chronic Kidney disease
dis-7-1	prot-8-1810	Wuttke_Chronic_kidney	SeqId_17685_9	Contamination mixture	7	-0.0460573		0.227727	-0.226057	0.0339427	Pleiotropy test	APOA4	ARIC	Chronic Kidney disease
dis-7-1	prot-8-2441	Wuttke_Chronic_kidney	SeqId_2750_3	Inverse variance weighted	13	0.0592639	0.14872	0.690267	-0.232227	0.350755	Primary analysis	APOA1	ARIC	Chronic Kidney disease
dis-7-1	prot-8-2441	Wuttke_Chronic_kidney	SeqId_2750_3	Weighted mode	13	0.00553277	0.188079	0.977015	-0.363102	0.374167	Consensus methods	APOA1	ARIC	Chronic Kidney disease
dis-7-1	prot-8-2441	Wuttke_Chronic_kidney	SeqId_2750_3	Weighted median	13	-0.0463552	0.27664	0.866925	-0.588569	0.495859	Consensus methods	APOA1	ARIC	Chronic Kidney disease
dis-7-1	prot-8-2441	Wuttke_Chronic_kidney	SeqId_2750_3	MR Egger	13	0.235323	0.260927	0.386446	-0.276094	0.746741	Pleiotropy test	APOA1	ARIC	Chronic Kidney disease
dis-7-1	prot-8-2441	Wuttke_Chronic_kidney	SeqId_2750_3	Robust adjusted profile score (RAPS)	13	0.0968017	0.819064	0.90592	-1.50856	1.70217	Pleiotropy test	APOA1	ARIC	Chronic Kidney disease
dis-7-1	prot-8-2441	Wuttke_Chronic_kidney	SeqId_2750_3	MR-PRESSO (outlier-corrected)	13	0.0592639	0.117968	0.624498	-0.171954	0.290482	Outlier-robust methods	APOA1	ARIC	Chronic Kidney disease
dis-7-1	prot-8-2441	Wuttke_Chronic_kidney	SeqId_2750_3	Contamination mixture	13	0.0676162		0.639193	-0.292384	0.357616	Pleiotropy test	APOA1	ARIC	Chronic Kidney disease
dis-7-1	prot-8-3524	Wuttke_Chronic_kidney	SeqId_6461_54	Inverse variance weighted	9	0.00354873	0.0756527	0.962586	-0.144731	0.151828	Primary analysis	APOC3	ARIC	Chronic Kidney disease
dis-7-1	prot-8-3524	Wuttke_Chronic_kidney	SeqId_6461_54	Weighted mode	9	0.0819486	0.0620223	0.222946	-0.0396151	0.203512	Consensus methods	APOC3	ARIC	Chronic Kidney disease
dis-7-1	prot-8-3524	Wuttke_Chronic_kidney	SeqId_6461_54	Weighted median	9	0.0693566	0.0695326	0.318537	-0.0669272	0.20564	Consensus methods	APOC3	ARIC	Chronic Kidney disease
dis-7-1	prot-8-3524	Wuttke_Chronic_kidney	SeqId_6461_54	MR Egger	9	0.0337911	0.127542	0.798687	-0.216191	0.283774	Pleiotropy test	APOC3	ARIC	Chronic Kidney disease
dis-7-1	prot-8-3524	Wuttke_Chronic_kidney	SeqId_6461_54	Robust adjusted profile score (RAPS)	9	-0.126355	0.161614	0.434313	-0.443119	0.190408	Pleiotropy test	APOC3	ARIC	Chronic Kidney disease
dis-7-1	prot-8-3524	Wuttke_Chronic_kidney	SeqId_6461_54	MR-PRESSO (outlier-corrected)	9	0.00354873	0.0756527	0.963736	-0.144731	0.151828	Outlier-robust methods	APOC3	ARIC	Chronic Kidney disease
dis-7-1	prot-8-3524	Wuttke_Chronic_kidney	SeqId_6461_54	Contamination mixture	9	0.0630107		0.255021	-0.0669893	0.183011	Pleiotropy test	APOC3	ARIC	Chronic Kidney disease
trait-12-2	prot-5-1480	Stanzick_eGFR	15363_32	Inverse variance weighted	59	0.00505861	0.00157003	0.00127303	0.00198136	0.00813586	Primary analysis	APOA5	deCODE	Glomerular filtration rate
trait-12-2	prot-5-1480	Stanzick_eGFR	15363_32	Weighted mode	59	0.00793185	0.00238035	0.00150406	0.00326636	0.0125973	Consensus methods	APOA5	deCODE	Glomerular filtration rate
trait-12-2	prot-5-1480	Stanzick_eGFR	15363_32	Weighted median	59	0.00846649	0.00233338	0.000285159	0.00389307	0.0130399	Consensus methods	APOA5	deCODE	Glomerular filtration rate
trait-12-2	prot-5-1480	Stanzick_eGFR	15363_32	MR Egger	59	0.00725858	0.00245638	0.00453947	0.00244408	0.0120731	Pleiotropy test	APOA5	deCODE	Glomerular filtration rate
trait-12-2	prot-5-1480	Stanzick_eGFR	15363_32	Robust adjusted profile score (RAPS)	59	0.00561708	0.00170982	0.00101915	0.00226583	0.00896833	Pleiotropy test	APOA5	deCODE	Glomerular filtration rate
trait-12-2	prot-5-1480	Stanzick_eGFR	15363_32	MR-PRESSO (outlier-corrected)	59	0.00505861	0.00157003	0.00208954	0.00198136	0.00813586	Outlier-robust methods	APOA5	deCODE	Glomerular filtration rate
trait-12-2	prot-5-1480	Stanzick_eGFR	15363_32	Contamination mixture	59	0.00612525		0.000370128	0.00612525	0.00612525	Pleiotropy test	APOA5	deCODE	Glomerular filtration rate
trait-12-2	prot-5-1910	Stanzick_eGFR	17685_9	Inverse variance weighted	7	0.0138969	0.019226	0.469791	-0.023786	0.0515798	Primary analysis	APOA4	deCODE	Glomerular filtration rate
trait-12-2	prot-5-1910	Stanzick_eGFR	17685_9	Weighted mode	7	0.0377282	0.0133907	0.0304545	0.0114824	0.063974	Consensus methods	APOA4	deCODE	Glomerular filtration rate
trait-12-2	prot-5-1910	Stanzick_eGFR	17685_9	Weighted median	7	0.0306225	0.013898	0.0275688	0.00338234	0.0578627	Consensus methods	APOA4	deCODE	Glomerular filtration rate
trait-12-2	prot-5-1910	Stanzick_eGFR	17685_9	MR Egger	7	0.0652947	0.0212618	0.0277525	0.0236216	0.106968	Pleiotropy test	APOA4	deCODE	Glomerular filtration rate
trait-12-2	prot-5-1910	Stanzick_eGFR	17685_9	Robust adjusted profile score (RAPS)	7	0.0347804	0.0134062	0.00947688	0.00850427	0.0610565	Pleiotropy test	APOA4	deCODE	Glomerular filtration rate
trait-12-2	prot-5-1910	Stanzick_eGFR	17685_9	MR-PRESSO (outlier-corrected)	5	0.00663482	0.0213309	0.771303	-0.0351737	0.0484433	Outlier-robust methods	APOA4	deCODE	Glomerular filtration rate
trait-12-2	prot-5-1910	Stanzick_eGFR	17685_9	Contamination mixture	7	0.0462263		0.111302	-0.0937737	0.0562263	Pleiotropy test	APOA4	deCODE	Glomerular filtration rate
trait-12-2	prot-5-2590	Stanzick_eGFR	2750_3	Inverse variance weighted	13	0.000773422	0.00440685	0.860683	-0.007864	0.00941084	Primary analysis	APOA1	deCODE	Glomerular filtration rate
trait-12-2	prot-5-2590	Stanzick_eGFR	2750_3	Weighted mode	13	-0.000949856	0.00689138	0.892659	-0.014457	0.0125573	Consensus methods	APOA1	deCODE	Glomerular filtration rate
trait-12-2	prot-5-2590	Stanzick_eGFR	2750_3	Weighted median	13	-0.000601995	0.00617971	0.922397	-0.0127142	0.0115102	Consensus methods	APOA1	deCODE	Glomerular filtration rate
trait-12-2	prot-5-2590	Stanzick_eGFR	2750_3	MR Egger	13	-0.00597439	0.00695862	0.408902	-0.0196133	0.0076645	Pleiotropy test	APOA1	deCODE	Glomerular filtration rate
trait-12-2	prot-5-2590	Stanzick_eGFR	2750_3	Robust adjusted profile score (RAPS)	13	0.00100325	0.00456478	0.826043	-0.00794373	0.00995022	Pleiotropy test	APOA1	deCODE	Glomerular filtration rate
trait-12-2	prot-5-2590	Stanzick_eGFR	2750_3	MR-PRESSO (outlier-corrected)	13	0.000773422	0.00359632	0.833333	-0.00627536	0.00782221	Outlier-robust methods	APOA1	deCODE	Glomerular filtration rate
trait-12-2	prot-5-2590	Stanzick_eGFR	2750_3	Contamination mixture	13	-0.00118447		1	-0.0111845	0.0188155	Pleiotropy test	APOA1	deCODE	Glomerular filtration rate
trait-12-2	prot-5-3713	Stanzick_eGFR	6461_54	Inverse variance weighted	15	0.0168275	0.00613577	0.00609703	0.00480135	0.0288536	Primary analysis	APOC3	deCODE	Glomerular filtration rate
trait-12-2	prot-5-3713	Stanzick_eGFR	6461_54	Weighted mode	15	0.020283	0.00944233	0.0496928	0.00177607	0.03879	Consensus methods	APOC3	deCODE	Glomerular filtration rate
trait-12-2	prot-5-3713	Stanzick_eGFR	6461_54	Weighted median	15	0.0189777	0.00760371	0.0125658	0.00407439	0.033881	Consensus methods	APOC3	deCODE	Glomerular filtration rate
trait-12-2	prot-5-3713	Stanzick_eGFR	6461_54	MR Egger	15	0.0217533	0.0124973	0.105346	-0.00274141	0.046248	Pleiotropy test	APOC3	deCODE	Glomerular filtration rate
trait-12-2	prot-5-3713	Stanzick_eGFR	6461_54	Robust adjusted profile score (RAPS)	15	0.019547	0.0124374	0.116037	-0.00483034	0.0439244	Pleiotropy test	APOC3	deCODE	Glomerular filtration rate
trait-12-2	prot-5-3713	Stanzick_eGFR	6461_54	MR-PRESSO (outlier-corrected)	15	0.0168275	0.00613577	0.0158765	0.00480135	0.0288536	Outlier-robust methods	APOC3	deCODE	Glomerular filtration rate
trait-12-2	prot-5-3713	Stanzick_eGFR	6461_54	Contamination mixture	15	0.0269063		0.0252395	0.00690626	0.0369063	Pleiotropy test	APOC3	deCODE	Glomerular filtration rate
trait-12-2	prot-7-1779	Stanzick_eGFR	fenland15363_32	Inverse variance weighted	52	0.00415044	0.00135784	0.00223828	0.00148907	0.00681181	Primary analysis	APOA5	FENLAND	Glomerular filtration rate
trait-12-2	prot-7-1779	Stanzick_eGFR	fenland15363_32	Weighted mode	52	0.00534397	0.0172554	0.758052	-0.0284765	0.0391645	Consensus methods	APOA5	FENLAND	Glomerular filtration rate
trait-12-2	prot-7-1779	Stanzick_eGFR	fenland15363_32	Weighted median	52	0.00729006	0.00197064	0.000216155	0.00342762	0.0111525	Consensus methods	APOA5	FENLAND	Glomerular filtration rate
trait-12-2	prot-7-1779	Stanzick_eGFR	fenland15363_32	MR Egger	52	0.00578931	0.0017954	0.00222519	0.00227034	0.00930829	Pleiotropy test	APOA5	FENLAND	Glomerular filtration rate
trait-12-2	prot-7-1779	Stanzick_eGFR	fenland15363_32	Robust adjusted profile score (RAPS)	52	0.00446444	0.00144	0.00193317	0.00164204	0.00728683	Pleiotropy test	APOA5	FENLAND	Glomerular filtration rate
trait-12-2	prot-7-1779	Stanzick_eGFR	fenland15363_32	MR-PRESSO (outlier-corrected)	52	0.00415044	0.00134145	0.00320199	0.00152119	0.00677969	Outlier-robust methods	APOA5	FENLAND	Glomerular filtration rate
trait-12-2	prot-7-1779	Stanzick_eGFR	fenland15363_32	Contamination mixture	52	0.00395714		0.00202493	0.00395714	0.00395714	Pleiotropy test	APOA5	FENLAND	Glomerular filtration rate
trait-12-2	prot-7-2189	Stanzick_eGFR	fenland17685_9	Inverse variance weighted	7	0.00668911	0.0159692	0.675307	-0.0246106	0.0379888	Primary analysis	APOA4	FENLAND	Glomerular filtration rate
trait-12-2	prot-7-2189	Stanzick_eGFR	fenland17685_9	Weighted mode	7	0.0213876	0.0183441	0.287895	-0.0145668	0.0573419	Consensus methods	APOA4	FENLAND	Glomerular filtration rate
trait-12-2	prot-7-2189	Stanzick_eGFR	fenland17685_9	Weighted median	7	0.00891609	0.0120413	0.45902	-0.0146848	0.0325169	Consensus methods	APOA4	FENLAND	Glomerular filtration rate
trait-12-2	prot-7-2189	Stanzick_eGFR	fenland17685_9	MR Egger	7	0.0475126	0.0233593	0.0976138	0.0017283	0.0932969	Pleiotropy test	APOA4	FENLAND	Glomerular filtration rate
trait-12-2	prot-7-2189	Stanzick_eGFR	fenland17685_9	Robust adjusted profile score (RAPS)	7	0.0306962	0.0144623	0.0337959	0.0023501	0.0590423	Pleiotropy test	APOA4	FENLAND	Glomerular filtration rate
trait-12-2	prot-7-2189	Stanzick_eGFR	fenland17685_9	MR-PRESSO (outlier-corrected)	4	0.0174823	0.0118451	0.236447	-0.00573414	0.0406987	Outlier-robust methods	APOA4	FENLAND	Glomerular filtration rate
trait-12-2	prot-7-2189	Stanzick_eGFR	fenland17685_9	Contamination mixture	7	-0.0474573		0.198687	-0.0674573	0.0225427	Pleiotropy test	APOA4	FENLAND	Glomerular filtration rate
trait-12-2	prot-7-2810	Stanzick_eGFR	fenland2750_3	Inverse variance weighted	13	0.00988309	0.013801	0.473921	-0.0171669	0.036933	Primary analysis	APOA1	FENLAND	Glomerular filtration rate
trait-12-2	prot-7-2810	Stanzick_eGFR	fenland2750_3	Weighted mode	13	0.00897633	0.0168027	0.602946	-0.0239569	0.0419096	Consensus methods	APOA1	FENLAND	Glomerular filtration rate
trait-12-2	prot-7-2810	Stanzick_eGFR	fenland2750_3	Weighted median	13	0.0112356	0.0178061	0.528043	-0.0236644	0.0461357	Consensus methods	APOA1	FENLAND	Glomerular filtration rate
trait-12-2	prot-7-2810	Stanzick_eGFR	fenland2750_3	MR Egger	13	0.0172558	0.0218045	0.445448	-0.0254811	0.0599927	Pleiotropy test	APOA1	FENLAND	Glomerular filtration rate
trait-12-2	prot-7-2810	Stanzick_eGFR	fenland2750_3	Robust adjusted profile score (RAPS)	13	0.0103668	0.019261	0.590421	-0.0273848	0.0481183	Pleiotropy test	APOA1	FENLAND	Glomerular filtration rate
trait-12-2	prot-7-2810	Stanzick_eGFR	fenland2750_3	MR-PRESSO (outlier-corrected)	13	0.00988309	0.0109177	0.383157	-0.0115156	0.0312818	Outlier-robust methods	APOA1	FENLAND	Glomerular filtration rate
trait-12-2	prot-7-2810	Stanzick_eGFR	fenland2750_3	Contamination mixture	13	0.00530815		0.645055	-0.0146919	0.0353081	Pleiotropy test	APOA1	FENLAND	Glomerular filtration rate
trait-12-2	prot-7-3880	Stanzick_eGFR	fenland6461_54	Inverse variance weighted	12	0.0231866	0.00623412	0.000199764	0.0109678	0.0354055	Primary analysis	APOC3	FENLAND	Glomerular filtration rate
trait-12-2	prot-7-3880	Stanzick_eGFR	fenland6461_54	Weighted mode	12	0.0202549	0.00968379	0.0604699	0.00127468	0.0392352	Consensus methods	APOC3	FENLAND	Glomerular filtration rate
trait-12-2	prot-7-3880	Stanzick_eGFR	fenland6461_54	Weighted median	12	0.0195958	0.00816498	0.016396	0.00359242	0.0355991	Consensus methods	APOC3	FENLAND	Glomerular filtration rate
trait-12-2	prot-7-3880	Stanzick_eGFR	fenland6461_54	MR Egger	12	0.0275779	0.0105332	0.0256778	0.00693276	0.048223	Pleiotropy test	APOC3	FENLAND	Glomerular filtration rate
trait-12-2	prot-7-3880	Stanzick_eGFR	fenland6461_54	Robust adjusted profile score (RAPS)	12	0.0265405	0.00810859	0.0010636	0.0106477	0.0424334	Pleiotropy test	APOC3	FENLAND	Glomerular filtration rate
trait-12-2	prot-7-3880	Stanzick_eGFR	fenland6461_54	MR-PRESSO (outlier-corrected)	12	0.0231866	0.00623412	0.00338582	0.0109678	0.0354055	Outlier-robust methods	APOC3	FENLAND	Glomerular filtration rate
trait-12-2	prot-7-3880	Stanzick_eGFR	fenland6461_54	Contamination mixture	12	0.0244495		0.00784217	0.0144495	0.0444495	Pleiotropy test	APOC3	FENLAND	Glomerular filtration rate
trait-12-2	prot-8-1399	Stanzick_eGFR	SeqId_15363_32	Inverse variance weighted	53	0.0049115	0.00154526	0.00148076	0.00188279	0.00794021	Primary analysis	APOA5	ARIC	Glomerular filtration rate
trait-12-2	prot-8-1399	Stanzick_eGFR	SeqId_15363_32	Weighted mode	53	0.00652855	0.00174356	0.000453694	0.00311116	0.00994593	Consensus methods	APOA5	ARIC	Glomerular filtration rate
trait-12-2	prot-8-1399	Stanzick_eGFR	SeqId_15363_32	Weighted median	53	0.00840643	0.00219739	0.000130429	0.00409955	0.0127133	Consensus methods	APOA5	ARIC	Glomerular filtration rate
trait-12-2	prot-8-1399	Stanzick_eGFR	SeqId_15363_32	MR Egger	53	0.00655163	0.00209274	0.00288532	0.00244986	0.0106534	Pleiotropy test	APOA5	ARIC	Glomerular filtration rate
trait-12-2	prot-8-1399	Stanzick_eGFR	SeqId_15363_32	Robust adjusted profile score (RAPS)	53	0.00538634	0.00161807	0.000871967	0.00221493	0.00855776	Pleiotropy test	APOA5	ARIC	Glomerular filtration rate
trait-12-2	prot-8-1399	Stanzick_eGFR	SeqId_15363_32	MR-PRESSO (outlier-corrected)	53	0.0049115	0.00149604	0.00184011	0.00197926	0.00784374	Outlier-robust methods	APOA5	ARIC	Glomerular filtration rate
trait-12-2	prot-8-1399	Stanzick_eGFR	SeqId_15363_32	Contamination mixture	53	0.00961784		0.00828866	0.00961784	0.00961784	Pleiotropy test	APOA5	ARIC	Glomerular filtration rate
trait-12-2	prot-8-1810	Stanzick_eGFR	SeqId_17685_9	Inverse variance weighted	7	0.00617286	0.00950911	0.51624	-0.012465	0.0248107	Primary analysis	APOA4	ARIC	Glomerular filtration rate
trait-12-2	prot-8-1810	Stanzick_eGFR	SeqId_17685_9	Weighted mode	7	0.0101177	0.0114339	0.410274	-0.0122927	0.0325281	Consensus methods	APOA4	ARIC	Glomerular filtration rate
trait-12-2	prot-8-1810	Stanzick_eGFR	SeqId_17685_9	Weighted median	7	0.00762894	0.00722244	0.290839	-0.00652704	0.0217849	Consensus methods	APOA4	ARIC	Glomerular filtration rate
trait-12-2	prot-8-1810	Stanzick_eGFR	SeqId_17685_9	MR Egger	7	0.0383692	0.00981955	0.0113242	0.0191229	0.0576155	Pleiotropy test	APOA4	ARIC	Glomerular filtration rate
trait-12-2	prot-8-1810	Stanzick_eGFR	SeqId_17685_9	Robust adjusted profile score (RAPS)	7	0.018472	0.00803724	0.0215444	0.00271905	0.034225	Pleiotropy test	APOA4	ARIC	Glomerular filtration rate
trait-12-2	prot-8-1810	Stanzick_eGFR	SeqId_17685_9	MR-PRESSO (outlier-corrected)	4	0.00896838	0.00719893	0.30127	-0.00514153	0.0230783	Outlier-robust methods	APOA4	ARIC	Glomerular filtration rate
trait-12-2	prot-8-1810	Stanzick_eGFR	SeqId_17685_9	Contamination mixture	7	0.00727884		0.447441	-0.0327212	0.00727884	Pleiotropy test	APOA4	ARIC	Glomerular filtration rate
trait-12-2	prot-8-2441	Stanzick_eGFR	SeqId_2750_3	Inverse variance weighted	13	0.0207137	0.0223066	0.353101	-0.0230072	0.0644347	Primary analysis	APOA1	ARIC	Glomerular filtration rate
trait-12-2	prot-8-2441	Stanzick_eGFR	SeqId_2750_3	Weighted mode	13	0.0330402	0.0326345	0.33131	-0.0309234	0.0970039	Consensus methods	APOA1	ARIC	Glomerular filtration rate
trait-12-2	prot-8-2441	Stanzick_eGFR	SeqId_2750_3	Weighted median	13	0.0192136	0.0452375	0.671036	-0.0694519	0.107879	Consensus methods	APOA1	ARIC	Glomerular filtration rate
trait-12-2	prot-8-2441	Stanzick_eGFR	SeqId_2750_3	MR Egger	13	0.00535964	0.0394012	0.894257	-0.0718668	0.0825861	Pleiotropy test	APOA1	ARIC	Glomerular filtration rate
trait-12-2	prot-8-2441	Stanzick_eGFR	SeqId_2750_3	Robust adjusted profile score (RAPS)	13	0.0403185	0.164093	0.80591	-0.281303	0.36194	Pleiotropy test	APOA1	ARIC	Glomerular filtration rate
trait-12-2	prot-8-2441	Stanzick_eGFR	SeqId_2750_3	MR-PRESSO (outlier-corrected)	13	0.0207137	0.0172309	0.2525	-0.0130588	0.0544863	Outlier-robust methods	APOA1	ARIC	Glomerular filtration rate
trait-12-2	prot-8-2441	Stanzick_eGFR	SeqId_2750_3	Contamination mixture	13	0.0447628		0.237262	-0.0752372	0.114763	Pleiotropy test	APOA1	ARIC	Glomerular filtration rate
trait-12-2	prot-8-3524	Stanzick_eGFR	SeqId_6461_54	Inverse variance weighted	9	0.0250199	0.0116062	0.0311053	0.00227161	0.0477681	Primary analysis	APOC3	ARIC	Glomerular filtration rate
trait-12-2	prot-8-3524	Stanzick_eGFR	SeqId_6461_54	Weighted mode	9	0.0165781	0.0113504	0.182261	-0.00566861	0.0388249	Consensus methods	APOC3	ARIC	Glomerular filtration rate
trait-12-2	prot-8-3524	Stanzick_eGFR	SeqId_6461_54	Weighted median	9	0.0219682	0.0112372	0.0505891	-5.67611e-05	0.0439932	Consensus methods	APOC3	ARIC	Glomerular filtration rate
trait-12-2	prot-8-3524	Stanzick_eGFR	SeqId_6461_54	MR Egger	9	0.0150146	0.0185575	0.445092	-0.0213581	0.0513873	Pleiotropy test	APOC3	ARIC	Glomerular filtration rate
trait-12-2	prot-8-3524	Stanzick_eGFR	SeqId_6461_54	Robust adjusted profile score (RAPS)	9	0.042293	0.0230719	0.0667883	-0.00292792	0.0875139	Pleiotropy test	APOC3	ARIC	Glomerular filtration rate
trait-12-2	prot-8-3524	Stanzick_eGFR	SeqId_6461_54	MR-PRESSO (outlier-corrected)	9	0.0250199	0.0116062	0.0632092	0.00227161	0.0477681	Outlier-robust methods	APOC3	ARIC	Glomerular filtration rate
trait-12-2	prot-8-3524	Stanzick_eGFR	SeqId_6461_54	Contamination mixture	9	0.0191561		0.043463	0.00915611	0.0491561	Pleiotropy test	APOC3	ARIC	Glomerular filtration rate
trait-13-1	prot-5-1480	systolic_blood_pressure	15363_32	Inverse variance weighted	48	0.00733274	0.00299679	0.0144103	0.00145904	0.0132064	Primary analysis	APOA5	deCODE	Systolic blood pressure
trait-13-1	prot-5-1480	systolic_blood_pressure	15363_32	Weighted mode	48	0.0103138	0.00300363	0.00125253	0.0044267	0.0162009	Consensus methods	APOA5	deCODE	Systolic blood pressure
trait-13-1	prot-5-1480	systolic_blood_pressure	15363_32	Weighted median	48	0.00969837	0.00317024	0.00221932	0.00348471	0.015912	Consensus methods	APOA5	deCODE	Systolic blood pressure
trait-13-1	prot-5-1480	systolic_blood_pressure	15363_32	MR Egger	48	0.00784186	0.00475532	0.105947	-0.00147857	0.0171623	Pleiotropy test	APOA5	deCODE	Systolic blood pressure
trait-13-1	prot-5-1480	systolic_blood_pressure	15363_32	Robust adjusted profile score (RAPS)	48	0.00709014	0.00351201	0.0435054	0.000206594	0.0139737	Pleiotropy test	APOA5	deCODE	Systolic blood pressure
trait-13-1	prot-5-1480	systolic_blood_pressure	15363_32	MR-PRESSO (outlier-corrected)	47	0.00791795	0.0028276	0.00744166	0.00237585	0.0134601	Outlier-robust methods	APOA5	deCODE	Systolic blood pressure
trait-13-1	prot-5-1480	systolic_blood_pressure	15363_32	Contamination mixture	48	0.00933808		0.000936703	0.00933808	0.00933808	Pleiotropy test	APOA5	deCODE	Systolic blood pressure
trait-13-1	prot-5-1910	systolic_blood_pressure	17685_9	Inverse variance weighted	7	0.00271854	0.0189613	0.885995	-0.0344456	0.0398827	Primary analysis	APOA4	deCODE	Systolic blood pressure
trait-13-1	prot-5-1910	systolic_blood_pressure	17685_9	Weighted mode	7	0.00513147	0.01896	0.795732	-0.0320302	0.0422931	Consensus methods	APOA4	deCODE	Systolic blood pressure
trait-13-1	prot-5-1910	systolic_blood_pressure	17685_9	Weighted median	7	0.00916592	0.0165949	0.580719	-0.02336	0.0416918	Consensus methods	APOA4	deCODE	Systolic blood pressure
trait-13-1	prot-5-1910	systolic_blood_pressure	17685_9	MR Egger	7	0.0210555	0.0339747	0.562575	-0.0455348	0.0876458	Pleiotropy test	APOA4	deCODE	Systolic blood pressure
trait-13-1	prot-5-1910	systolic_blood_pressure	17685_9	Robust adjusted profile score (RAPS)	7	0.00326172	0.0152587	0.830733	-0.0266452	0.0331687	Pleiotropy test	APOA4	deCODE	Systolic blood pressure
trait-13-1	prot-5-1910	systolic_blood_pressure	17685_9	MR-PRESSO (outlier-corrected)	5	-0.000701477	0.0135733	0.961261	-0.0273052	0.0259023	Outlier-robust methods	APOA4	deCODE	Systolic blood pressure
trait-13-1	prot-5-1910	systolic_blood_pressure	17685_9	Contamination mixture	7	0.00901898		0.710299	-0.110981	0.019019	Pleiotropy test	APOA4	deCODE	Systolic blood pressure
trait-13-1	prot-5-2590	systolic_blood_pressure	2750_3	Inverse variance weighted	11	0.0183261	0.0136184	0.178403	-0.00836591	0.0450181	Primary analysis	APOA1	deCODE	Systolic blood pressure
trait-13-1	prot-5-2590	systolic_blood_pressure	2750_3	Weighted mode	11	0.00246671	0.00969451	0.804308	-0.0165345	0.0214679	Consensus methods	APOA1	deCODE	Systolic blood pressure
trait-13-1	prot-5-2590	systolic_blood_pressure	2750_3	Weighted median	11	0.00208919	0.00904108	0.817254	-0.0156313	0.0198097	Consensus methods	APOA1	deCODE	Systolic blood pressure
trait-13-1	prot-5-2590	systolic_blood_pressure	2750_3	MR Egger	11	-0.0236597	0.0224528	0.319463	-0.0676673	0.0203478	Pleiotropy test	APOA1	deCODE	Systolic blood pressure
trait-13-1	prot-5-2590	systolic_blood_pressure	2750_3	Robust adjusted profile score (RAPS)	11	0.0107418	0.0141223	0.446883	-0.016938	0.0384215	Pleiotropy test	APOA1	deCODE	Systolic blood pressure
trait-13-1	prot-5-2590	systolic_blood_pressure	2750_3	MR-PRESSO (outlier-corrected)	9	0.0188078	0.0128865	0.182552	-0.00644984	0.0440654	Outlier-robust methods	APOA1	deCODE	Systolic blood pressure
trait-13-1	prot-5-2590	systolic_blood_pressure	2750_3	Contamination mixture	11	0.00858621		0.383074	-0.0114138	0.0685862	Pleiotropy test	APOA1	deCODE	Systolic blood pressure
trait-13-1	prot-5-3713	systolic_blood_pressure	6461_54	Inverse variance weighted	10	0.0242102	0.0129507	0.0615652	-0.00117315	0.0495936	Primary analysis	APOC3	deCODE	Systolic blood pressure
trait-13-1	prot-5-3713	systolic_blood_pressure	6461_54	Weighted mode	10	0.0246128	0.0150711	0.136879	-0.00492656	0.0541522	Consensus methods	APOC3	deCODE	Systolic blood pressure
trait-13-1	prot-5-3713	systolic_blood_pressure	6461_54	Weighted median	10	0.0259381	0.010533	0.0137951	0.00529342	0.0465829	Consensus methods	APOC3	deCODE	Systolic blood pressure
trait-13-1	prot-5-3713	systolic_blood_pressure	6461_54	MR Egger	10	0.0189516	0.0280108	0.51775	-0.0359494	0.0738527	Pleiotropy test	APOC3	deCODE	Systolic blood pressure
trait-13-1	prot-5-3713	systolic_blood_pressure	6461_54	Robust adjusted profile score (RAPS)	10	0.0167333	0.0124822	0.180058	-0.00773178	0.0411984	Pleiotropy test	APOC3	deCODE	Systolic blood pressure
trait-13-1	prot-5-3713	systolic_blood_pressure	6461_54	MR-PRESSO (outlier-corrected)	9	0.0166242	0.00931269	0.112073	-0.00162869	0.034877	Outlier-robust methods	APOC3	deCODE	Systolic blood pressure
trait-13-1	prot-5-3713	systolic_blood_pressure	6461_54	Contamination mixture	10	0.0382276		0.25679	-0.0117724	0.0482276	Pleiotropy test	APOC3	deCODE	Systolic blood pressure
trait-13-1	prot-7-1779	systolic_blood_pressure	fenland15363_32	Inverse variance weighted	47	0.00739951	0.00255749	0.00381253	0.00238683	0.0124122	Primary analysis	APOA5	FENLAND	Systolic blood pressure
trait-13-1	prot-7-1779	systolic_blood_pressure	fenland15363_32	Weighted mode	47	0.00943435	0.00757477	0.219256	-0.00541219	0.0242809	Consensus methods	APOA5	FENLAND	Systolic blood pressure
trait-13-1	prot-7-1779	systolic_blood_pressure	fenland15363_32	Weighted median	47	0.00865387	0.00254576	0.000675538	0.00366417	0.0136436	Consensus methods	APOA5	FENLAND	Systolic blood pressure
trait-13-1	prot-7-1779	systolic_blood_pressure	fenland15363_32	MR Egger	47	0.00824796	0.00343981	0.0207043	0.00150593	0.01499	Pleiotropy test	APOA5	FENLAND	Systolic blood pressure
trait-13-1	prot-7-1779	systolic_blood_pressure	fenland15363_32	Robust adjusted profile score (RAPS)	47	0.00672158	0.0034716	0.0528482	-8.27654e-05	0.0135259	Pleiotropy test	APOA5	FENLAND	Systolic blood pressure
trait-13-1	prot-7-1779	systolic_blood_pressure	fenland15363_32	MR-PRESSO (outlier-corrected)	45	0.00747631	0.00233667	0.00255383	0.00289644	0.0120562	Outlier-robust methods	APOA5	FENLAND	Systolic blood pressure
trait-13-1	prot-7-1779	systolic_blood_pressure	fenland15363_32	Contamination mixture	47	0.00800286		2.85597e-06	0.00800286	0.00800286	Pleiotropy test	APOA5	FENLAND	Systolic blood pressure
trait-13-1	prot-7-2189	systolic_blood_pressure	fenland17685_9	Inverse variance weighted	7	-0.0020024	0.015283	0.895759	-0.0319571	0.0279523	Primary analysis	APOA4	FENLAND	Systolic blood pressure
trait-13-1	prot-7-2189	systolic_blood_pressure	fenland17685_9	Weighted mode	7	-0.0054873	0.0204348	0.797287	-0.0455394	0.0345648	Consensus methods	APOA4	FENLAND	Systolic blood pressure
trait-13-1	prot-7-2189	systolic_blood_pressure	fenland17685_9	Weighted median	7	-0.00100005	0.0140381	0.943208	-0.0285148	0.0265147	Consensus methods	APOA4	FENLAND	Systolic blood pressure
trait-13-1	prot-7-2189	systolic_blood_pressure	fenland17685_9	MR Egger	7	0.00611828	0.0307753	0.850246	-0.0542012	0.0664378	Pleiotropy test	APOA4	FENLAND	Systolic blood pressure
trait-13-1	prot-7-2189	systolic_blood_pressure	fenland17685_9	Robust adjusted profile score (RAPS)	7	0.00217027	0.013628	0.873471	-0.0245405	0.0288811	Pleiotropy test	APOA4	FENLAND	Systolic blood pressure
trait-13-1	prot-7-2189	systolic_blood_pressure	fenland17685_9	MR-PRESSO (outlier-corrected)	5	-0.00439529	0.0114262	0.720062	-0.0267907	0.0180002	Outlier-robust methods	APOA4	FENLAND	Systolic blood pressure
trait-13-1	prot-7-2189	systolic_blood_pressure	fenland17685_9	Contamination mixture	7	-0.00616015		0.727653	-0.0561602	0.00383985	Pleiotropy test	APOA4	FENLAND	Systolic blood pressure
trait-13-1	prot-7-2810	systolic_blood_pressure	fenland2750_3	Inverse variance weighted	11	0.103888	0.0206373	4.8044e-07	0.0634385	0.144337	Primary analysis	APOA1	FENLAND	Systolic blood pressure
trait-13-1	prot-7-2810	systolic_blood_pressure	fenland2750_3	Weighted mode	11	0.112405	0.0261653	0.00157146	0.0611205	0.163689	Consensus methods	APOA1	FENLAND	Systolic blood pressure
trait-13-1	prot-7-2810	systolic_blood_pressure	fenland2750_3	Weighted median	11	0.112086	0.0287999	9.9465e-05	0.0556383	0.168534	Consensus methods	APOA1	FENLAND	Systolic blood pressure
trait-13-1	prot-7-2810	systolic_blood_pressure	fenland2750_3	MR Egger	11	0.154199	0.0275734	0.000337577	0.100155	0.208243	Pleiotropy test	APOA1	FENLAND	Systolic blood pressure
trait-13-1	prot-7-2810	systolic_blood_pressure	fenland2750_3	Robust adjusted profile score (RAPS)	11	0.120606	0.0319664	0.000161355	0.0579522	0.18326	Pleiotropy test	APOA1	FENLAND	Systolic blood pressure
trait-13-1	prot-7-2810	systolic_blood_pressure	fenland2750_3	MR-PRESSO (outlier-corrected)	11	0.103888	0.0206373	0.000511139	0.0634385	0.144337	Outlier-robust methods	APOA1	FENLAND	Systolic blood pressure
trait-13-1	prot-7-2810	systolic_blood_pressure	fenland2750_3	Contamination mixture	11	0.10397		0.00026957	0.0839704	0.14397	Pleiotropy test	APOA1	FENLAND	Systolic blood pressure
trait-13-1	prot-7-3880	systolic_blood_pressure	fenland6461_54	Inverse variance weighted	10	0.0374186	0.0117098	0.00139592	0.0144674	0.0603699	Primary analysis	APOC3	FENLAND	Systolic blood pressure
trait-13-1	prot-7-3880	systolic_blood_pressure	fenland6461_54	Weighted mode	10	0.0359336	0.0129491	0.0215768	0.0105534	0.0613138	Consensus methods	APOC3	FENLAND	Systolic blood pressure
trait-13-1	prot-7-3880	systolic_blood_pressure	fenland6461_54	Weighted median	10	0.0371851	0.0107593	0.000548096	0.0160968	0.0582734	Consensus methods	APOC3	FENLAND	Systolic blood pressure
trait-13-1	prot-7-3880	systolic_blood_pressure	fenland6461_54	MR Egger	10	0.0476421	0.02017	0.0458134	0.00810881	0.0871754	Pleiotropy test	APOC3	FENLAND	Systolic blood pressure
trait-13-1	prot-7-3880	systolic_blood_pressure	fenland6461_54	Robust adjusted profile score (RAPS)	10	0.0292057	0.0160606	0.0689923	-0.00227305	0.0606844	Pleiotropy test	APOC3	FENLAND	Systolic blood pressure
trait-13-1	prot-7-3880	systolic_blood_pressure	fenland6461_54	MR-PRESSO (outlier-corrected)	9	0.0258295	0.00945082	0.0257244	0.00730591	0.0443531	Outlier-robust methods	APOC3	FENLAND	Systolic blood pressure
trait-13-1	prot-7-3880	systolic_blood_pressure	fenland6461_54	Contamination mixture	10	0.0336259		0.0284157	0.0236259	0.0536259	Pleiotropy test	APOC3	FENLAND	Systolic blood pressure
trait-13-1	prot-8-1399	systolic_blood_pressure	SeqId_15363_32	Inverse variance weighted	48	0.00877477	0.00285614	0.00212453	0.00317674	0.0143728	Primary analysis	APOA5	ARIC	Systolic blood pressure
trait-13-1	prot-8-1399	systolic_blood_pressure	SeqId_15363_32	Weighted mode	48	0.00981278	0.00251686	0.000305846	0.00487974	0.0147458	Consensus methods	APOA5	ARIC	Systolic blood pressure
trait-13-1	prot-8-1399	systolic_blood_pressure	SeqId_15363_32	Weighted median	48	0.0101155	0.00290956	0.000507728	0.00441277	0.0158182	Consensus methods	APOA5	ARIC	Systolic blood pressure
trait-13-1	prot-8-1399	systolic_blood_pressure	SeqId_15363_32	MR Egger	48	0.00886313	0.00394666	0.0295682	0.00112767	0.0165986	Pleiotropy test	APOA5	ARIC	Systolic blood pressure
trait-13-1	prot-8-1399	systolic_blood_pressure	SeqId_15363_32	Robust adjusted profile score (RAPS)	48	0.00828538	0.00376793	0.0278837	0.000900228	0.0156705	Pleiotropy test	APOA5	ARIC	Systolic blood pressure
trait-13-1	prot-8-1399	systolic_blood_pressure	SeqId_15363_32	MR-PRESSO (outlier-corrected)	47	0.00890373	0.00269802	0.00187225	0.00361562	0.0141919	Outlier-robust methods	APOA5	ARIC	Systolic blood pressure
trait-13-1	prot-8-1399	systolic_blood_pressure	SeqId_15363_32	Contamination mixture	48	0.00907905		0.00011283	0.00907905	0.00907905	Pleiotropy test	APOA5	ARIC	Systolic blood pressure
trait-13-1	prot-8-1810	systolic_blood_pressure	SeqId_17685_9	Inverse variance weighted	7	-0.00222199	0.00920493	0.809252	-0.0202637	0.0158197	Primary analysis	APOA4	ARIC	Systolic blood pressure
trait-13-1	prot-8-1810	systolic_blood_pressure	SeqId_17685_9	Weighted mode	7	-0.0162882	0.0125438	0.241785	-0.040874	0.00829762	Consensus methods	APOA4	ARIC	Systolic blood pressure
trait-13-1	prot-8-1810	systolic_blood_pressure	SeqId_17685_9	Weighted median	7	-0.00655857	0.00870073	0.450972	-0.023612	0.0104949	Consensus methods	APOA4	ARIC	Systolic blood pressure
trait-13-1	prot-8-1810	systolic_blood_pressure	SeqId_17685_9	MR Egger	7	0.000364804	0.0194482	0.98576	-0.0377537	0.0384833	Pleiotropy test	APOA4	ARIC	Systolic blood pressure
trait-13-1	prot-8-1810	systolic_blood_pressure	SeqId_17685_9	Robust adjusted profile score (RAPS)	7	0.00067646	0.0083034	0.93507	-0.0155982	0.0169511	Pleiotropy test	APOA4	ARIC	Systolic blood pressure
trait-13-1	prot-8-1810	systolic_blood_pressure	SeqId_17685_9	MR-PRESSO (outlier-corrected)	5	-0.00317714	0.00699019	0.673032	-0.0168779	0.0105236	Outlier-robust methods	APOA4	ARIC	Systolic blood pressure
trait-13-1	prot-8-1810	systolic_blood_pressure	SeqId_17685_9	Contamination mixture	7	-0.0230366		0.391586	-0.0430366	0.00696341	Pleiotropy test	APOA4	ARIC	Systolic blood pressure
trait-13-1	prot-8-2441	systolic_blood_pressure	SeqId_2750_3	Inverse variance weighted	11	0.0720509	0.0537414	0.180019	-0.0332822	0.177384	Primary analysis	APOA1	ARIC	Systolic blood pressure
trait-13-1	prot-8-2441	systolic_blood_pressure	SeqId_2750_3	Weighted mode	11	0.0322257	0.0397344	0.436227	-0.0456537	0.110105	Consensus methods	APOA1	ARIC	Systolic blood pressure
trait-13-1	prot-8-2441	systolic_blood_pressure	SeqId_2750_3	Weighted median	11	0.0292622	0.0894453	0.743553	-0.146051	0.204575	Consensus methods	APOA1	ARIC	Systolic blood pressure
trait-13-1	prot-8-2441	systolic_blood_pressure	SeqId_2750_3	MR Egger	11	0.172956	0.0991503	0.115056	-0.0213787	0.36729	Pleiotropy test	APOA1	ARIC	Systolic blood pressure
trait-13-1	prot-8-2441	systolic_blood_pressure	SeqId_2750_3	Robust adjusted profile score (RAPS)	11	0.166916	0.647168	0.79647	-1.10153	1.43537	Pleiotropy test	APOA1	ARIC	Systolic blood pressure
trait-13-1	prot-8-2441	systolic_blood_pressure	SeqId_2750_3	MR-PRESSO (outlier-corrected)	10	0.00249025	0.0507557	0.96194	-0.096991	0.101971	Outlier-robust methods	APOA1	ARIC	Systolic blood pressure
trait-13-1	prot-8-2441	systolic_blood_pressure	SeqId_2750_3	Contamination mixture	11	0.0361462		0.332891	-0.0338538	0.0961462	Pleiotropy test	APOA1	ARIC	Systolic blood pressure
trait-13-1	prot-8-3524	systolic_blood_pressure	SeqId_6461_54	Inverse variance weighted	9	0.0512223	0.0149234	0.000598368	0.0219725	0.0804721	Primary analysis	APOC3	ARIC	Systolic blood pressure
trait-13-1	prot-8-3524	systolic_blood_pressure	SeqId_6461_54	Weighted mode	9	0.0523718	0.0152999	0.00904749	0.0223841	0.0823596	Consensus methods	APOC3	ARIC	Systolic blood pressure
trait-13-1	prot-8-3524	systolic_blood_pressure	SeqId_6461_54	Weighted median	9	0.0477151	0.0152902	0.00180465	0.0177463	0.077684	Consensus methods	APOC3	ARIC	Systolic blood pressure
trait-13-1	prot-8-3524	systolic_blood_pressure	SeqId_6461_54	MR Egger	9	0.0559364	0.0249385	0.0598151	0.00705688	0.104816	Pleiotropy test	APOC3	ARIC	Systolic blood pressure
trait-13-1	prot-8-3524	systolic_blood_pressure	SeqId_6461_54	Robust adjusted profile score (RAPS)	9	0.0520606	0.0194057	0.00730186	0.0140255	0.0900957	Pleiotropy test	APOC3	ARIC	Systolic blood pressure
trait-13-1	prot-8-3524	systolic_blood_pressure	SeqId_6461_54	MR-PRESSO (outlier-corrected)	9	0.0512223	0.0149234	0.00892383	0.0219725	0.0804721	Outlier-robust methods	APOC3	ARIC	Systolic blood pressure
trait-13-1	prot-8-3524	systolic_blood_pressure	SeqId_6461_54	Contamination mixture	9	0.0625292		0.0179438	0.0325292	0.122529	Pleiotropy test	APOC3	ARIC	Systolic blood pressure
trait-13-2	prot-5-1480	diastolic_blood_pressure	15363_32	Inverse variance weighted	49	0.004863	0.00290256	0.0938527	-0.000826024	0.010552	Primary analysis	APOA5	deCODE	Diastolic blood pressure
trait-13-2	prot-5-1480	diastolic_blood_pressure	15363_32	Weighted mode	49	0.00698665	0.00306621	0.027181	0.000976871	0.0129964	Consensus methods	APOA5	deCODE	Diastolic blood pressure
trait-13-2	prot-5-1480	diastolic_blood_pressure	15363_32	Weighted median	49	0.00600249	0.00313582	0.0555987	-0.000143721	0.0121487	Consensus methods	APOA5	deCODE	Diastolic blood pressure
trait-13-2	prot-5-1480	diastolic_blood_pressure	15363_32	MR Egger	49	0.00587509	0.00452432	0.200432	-0.00299258	0.0147428	Pleiotropy test	APOA5	deCODE	Diastolic blood pressure
trait-13-2	prot-5-1480	diastolic_blood_pressure	15363_32	Robust adjusted profile score (RAPS)	49	0.00261448	0.00369011	0.478629	-0.00461814	0.0098471	Pleiotropy test	APOA5	deCODE	Diastolic blood pressure
trait-13-2	prot-5-1480	diastolic_blood_pressure	15363_32	MR-PRESSO (outlier-corrected)	48	0.00533589	0.00279661	0.062513	-0.000145474	0.0108173	Outlier-robust methods	APOA5	deCODE	Diastolic blood pressure
trait-13-2	prot-5-1480	diastolic_blood_pressure	15363_32	Contamination mixture	49	0.0106792		0.129818	0.000679167	0.0106792	Pleiotropy test	APOA5	deCODE	Diastolic blood pressure
trait-13-2	prot-5-1910	diastolic_blood_pressure	17685_9	Inverse variance weighted	7	0.0185905	0.0206718	0.368484	-0.0219262	0.0591072	Primary analysis	APOA4	deCODE	Diastolic blood pressure
trait-13-2	prot-5-1910	diastolic_blood_pressure	17685_9	Weighted mode	7	0.0237204	0.0180207	0.236126	-0.0116002	0.0590411	Consensus methods	APOA4	deCODE	Diastolic blood pressure
trait-13-2	prot-5-1910	diastolic_blood_pressure	17685_9	Weighted median	7	0.0202006	0.0157763	0.20039	-0.0107209	0.051122	Consensus methods	APOA4	deCODE	Diastolic blood pressure
trait-13-2	prot-5-1910	diastolic_blood_pressure	17685_9	MR Egger	7	0.0581968	0.0317491	0.126275	-0.00403134	0.120425	Pleiotropy test	APOA4	deCODE	Diastolic blood pressure
trait-13-2	prot-5-1910	diastolic_blood_pressure	17685_9	Robust adjusted profile score (RAPS)	7	0.0267879	0.0153691	0.0813375	-0.00333542	0.0569113	Pleiotropy test	APOA4	deCODE	Diastolic blood pressure
trait-13-2	prot-5-1910	diastolic_blood_pressure	17685_9	MR-PRESSO (outlier-corrected)	5	0.0147142	0.0164968	0.422829	-0.0176194	0.0470479	Outlier-robust methods	APOA4	deCODE	Diastolic blood pressure
trait-13-2	prot-5-1910	diastolic_blood_pressure	17685_9	Contamination mixture	7	0.0251694		0.134129	-0.0848306	0.0351694	Pleiotropy test	APOA4	deCODE	Diastolic blood pressure
trait-13-2	prot-5-2590	diastolic_blood_pressure	2750_3	Inverse variance weighted	11	0.0165362	0.01546	0.284795	-0.0137655	0.0468379	Primary analysis	APOA1	deCODE	Diastolic blood pressure
trait-13-2	prot-5-2590	diastolic_blood_pressure	2750_3	Weighted mode	11	0.0017674	0.00872043	0.843455	-0.0153246	0.0188594	Consensus methods	APOA1	deCODE	Diastolic blood pressure
trait-13-2	prot-5-2590	diastolic_blood_pressure	2750_3	Weighted median	11	0.00430222	0.00878617	0.624376	-0.0129187	0.0215231	Consensus methods	APOA1	deCODE	Diastolic blood pressure
trait-13-2	prot-5-2590	diastolic_blood_pressure	2750_3	MR Egger	11	0.0130061	0.0314547	0.688928	-0.0486451	0.0746573	Pleiotropy test	APOA1	deCODE	Diastolic blood pressure
trait-13-2	prot-5-2590	diastolic_blood_pressure	2750_3	Robust adjusted profile score (RAPS)	11	0.0145921	0.0164701	0.375629	-0.0176892	0.0468735	Pleiotropy test	APOA1	deCODE	Diastolic blood pressure
trait-13-2	prot-5-2590	diastolic_blood_pressure	2750_3	MR-PRESSO (outlier-corrected)	8	0.00961633	0.00854065	0.297304	-0.00712334	0.026356	Outlier-robust methods	APOA1	deCODE	Diastolic blood pressure
trait-13-2	prot-5-2590	diastolic_blood_pressure	2750_3	Contamination mixture	11	0.00522596		0.761445	-0.00477404	0.015226	Pleiotropy test	APOA1	deCODE	Diastolic blood pressure
trait-13-2	prot-5-3713	diastolic_blood_pressure	6461_54	Inverse variance weighted	10	0.0241053	0.0148415	0.104336	-0.004984	0.0531945	Primary analysis	APOC3	deCODE	Diastolic blood pressure
trait-13-2	prot-5-3713	diastolic_blood_pressure	6461_54	Weighted mode	10	0.0324429	0.0104526	0.0126444	0.0119558	0.0529299	Consensus methods	APOC3	deCODE	Diastolic blood pressure
trait-13-2	prot-5-3713	diastolic_blood_pressure	6461_54	Weighted median	10	0.0279818	0.0100366	0.00530386	0.00831005	0.0476535	Consensus methods	APOC3	deCODE	Diastolic blood pressure
trait-13-2	prot-5-3713	diastolic_blood_pressure	6461_54	MR Egger	10	0.017355	0.0320564	0.602985	-0.0454755	0.0801855	Pleiotropy test	APOC3	deCODE	Diastolic blood pressure
trait-13-2	prot-5-3713	diastolic_blood_pressure	6461_54	Robust adjusted profile score (RAPS)	10	0.0279695	0.0137706	0.0422444	0.000979146	0.0549598	Pleiotropy test	APOC3	deCODE	Diastolic blood pressure
trait-13-2	prot-5-3713	diastolic_blood_pressure	6461_54	MR-PRESSO (outlier-corrected)	8	0.034605	0.00862151	0.00509963	0.0177068	0.0515031	Outlier-robust methods	APOC3	deCODE	Diastolic blood pressure
trait-13-2	prot-5-3713	diastolic_blood_pressure	6461_54	Contamination mixture	10	0.0331573		0.00536341	0.0231573	0.0931573	Pleiotropy test	APOC3	deCODE	Diastolic blood pressure
trait-13-2	prot-7-1779	diastolic_blood_pressure	fenland15363_32	Inverse variance weighted	48	0.00400149	0.0024887	0.107866	-0.000876369	0.00887934	Primary analysis	APOA5	FENLAND	Diastolic blood pressure
trait-13-2	prot-7-1779	diastolic_blood_pressure	fenland15363_32	Weighted mode	48	0.00563125	0.00302284	0.0687324	-0.000293514	0.011556	Consensus methods	APOA5	FENLAND	Diastolic blood pressure
trait-13-2	prot-7-1779	diastolic_blood_pressure	fenland15363_32	Weighted median	48	0.00482653	0.00246945	0.0506422	-1.35833e-05	0.00966665	Consensus methods	APOA5	FENLAND	Diastolic blood pressure
trait-13-2	prot-7-1779	diastolic_blood_pressure	fenland15363_32	MR Egger	48	0.00412657	0.00330399	0.217997	-0.00234926	0.0106024	Pleiotropy test	APOA5	FENLAND	Diastolic blood pressure
trait-13-2	prot-7-1779	diastolic_blood_pressure	fenland15363_32	Robust adjusted profile score (RAPS)	48	0.00167051	0.00311305	0.591533	-0.00443107	0.00777209	Pleiotropy test	APOA5	FENLAND	Diastolic blood pressure
trait-13-2	prot-7-1779	diastolic_blood_pressure	fenland15363_32	MR-PRESSO (outlier-corrected)	46	0.00507184	0.0023369	0.0352989	0.000491507	0.00965216	Outlier-robust methods	APOA5	FENLAND	Diastolic blood pressure
trait-13-2	prot-7-1779	diastolic_blood_pressure	fenland15363_32	Contamination mixture	48	0.00707029		0.0127093	0.00707029	0.00707029	Pleiotropy test	APOA5	FENLAND	Diastolic blood pressure
trait-13-2	prot-7-2189	diastolic_blood_pressure	fenland17685_9	Inverse variance weighted	7	0.0104159	0.0172472	0.545899	-0.0233886	0.0442203	Primary analysis	APOA4	FENLAND	Diastolic blood pressure
trait-13-2	prot-7-2189	diastolic_blood_pressure	fenland17685_9	Weighted mode	7	0.0292492	0.0271995	0.323544	-0.0240619	0.0825603	Consensus methods	APOA4	FENLAND	Diastolic blood pressure
trait-13-2	prot-7-2189	diastolic_blood_pressure	fenland17685_9	Weighted median	7	0.0162404	0.014839	0.273761	-0.012844	0.0453248	Consensus methods	APOA4	FENLAND	Diastolic blood pressure
trait-13-2	prot-7-2189	diastolic_blood_pressure	fenland17685_9	MR Egger	7	0.040099	0.0312944	0.256277	-0.021238	0.101436	Pleiotropy test	APOA4	FENLAND	Diastolic blood pressure
trait-13-2	prot-7-2189	diastolic_blood_pressure	fenland17685_9	Robust adjusted profile score (RAPS)	7	0.0240187	0.0137598	0.0808848	-0.00295044	0.0509879	Pleiotropy test	APOA4	FENLAND	Diastolic blood pressure
trait-13-2	prot-7-2189	diastolic_blood_pressure	fenland17685_9	MR-PRESSO (outlier-corrected)	5	0.00841149	0.0149202	0.60302	-0.020832	0.037655	Outlier-robust methods	APOA4	FENLAND	Diastolic blood pressure
trait-13-2	prot-7-2189	diastolic_blood_pressure	fenland17685_9	Contamination mixture	7	0.0224318		0.0716574	-0.0575682	0.0224318	Pleiotropy test	APOA4	FENLAND	Diastolic blood pressure
trait-13-2	prot-7-2810	diastolic_blood_pressure	fenland2750_3	Inverse variance weighted	11	0.0877278	0.0327165	0.00733036	0.0236034	0.151852	Primary analysis	APOA1	FENLAND	Diastolic blood pressure
trait-13-2	prot-7-2810	diastolic_blood_pressure	fenland2750_3	Weighted mode	11	0.0973819	0.0273176	0.00513995	0.0438395	0.150924	Consensus methods	APOA1	FENLAND	Diastolic blood pressure
trait-13-2	prot-7-2810	diastolic_blood_pressure	fenland2750_3	Weighted median	11	0.0964109	0.0291742	0.000950901	0.0392295	0.153592	Consensus methods	APOA1	FENLAND	Diastolic blood pressure
trait-13-2	prot-7-2810	diastolic_blood_pressure	fenland2750_3	MR Egger	11	0.159784	0.0455431	0.00663527	0.0705191	0.249048	Pleiotropy test	APOA1	FENLAND	Diastolic blood pressure
trait-13-2	prot-7-2810	diastolic_blood_pressure	fenland2750_3	Robust adjusted profile score (RAPS)	11	0.130635	0.0321358	4.80132e-05	0.067649	0.193621	Pleiotropy test	APOA1	FENLAND	Diastolic blood pressure
trait-13-2	prot-7-2810	diastolic_blood_pressure	fenland2750_3	MR-PRESSO (outlier-corrected)	10	0.111918	0.0219658	0.000649435	0.0688651	0.154971	Outlier-robust methods	APOA1	FENLAND	Diastolic blood pressure
trait-13-2	prot-7-2810	diastolic_blood_pressure	fenland2750_3	Contamination mixture	11	0.0999618		0.0492906	0.00996178	0.239962	Pleiotropy test	APOA1	FENLAND	Diastolic blood pressure
trait-13-2	prot-7-3880	diastolic_blood_pressure	fenland6461_54	Inverse variance weighted	10	0.0410057	0.0130992	0.00174565	0.0153313	0.0666801	Primary analysis	APOC3	FENLAND	Diastolic blood pressure
trait-13-2	prot-7-3880	diastolic_blood_pressure	fenland6461_54	Weighted mode	10	0.0377158	0.0100527	0.00454211	0.0180124	0.0574191	Consensus methods	APOC3	FENLAND	Diastolic blood pressure
trait-13-2	prot-7-3880	diastolic_blood_pressure	fenland6461_54	Weighted median	10	0.0350504	0.0100751	0.000503467	0.0153032	0.0547977	Consensus methods	APOC3	FENLAND	Diastolic blood pressure
trait-13-2	prot-7-3880	diastolic_blood_pressure	fenland6461_54	MR Egger	10	0.0567289	0.0220419	0.0329379	0.0135269	0.0999309	Pleiotropy test	APOC3	FENLAND	Diastolic blood pressure
trait-13-2	prot-7-3880	diastolic_blood_pressure	fenland6461_54	Robust adjusted profile score (RAPS)	10	0.0415476	0.0132861	0.00176514	0.0155068	0.0675883	Pleiotropy test	APOC3	FENLAND	Diastolic blood pressure
trait-13-2	prot-7-3880	diastolic_blood_pressure	fenland6461_54	MR-PRESSO (outlier-corrected)	9	0.0439544	0.00945906	0.00165153	0.0254146	0.0624941	Outlier-robust methods	APOC3	FENLAND	Diastolic blood pressure
trait-13-2	prot-7-3880	diastolic_blood_pressure	fenland6461_54	Contamination mixture	10	0.0444345		0.000135759	0.0244345	0.0644345	Pleiotropy test	APOC3	FENLAND	Diastolic blood pressure
trait-13-2	prot-8-1399	diastolic_blood_pressure	SeqId_15363_32	Inverse variance weighted	49	0.00482526	0.00281512	0.0865199	-0.000692386	0.0103429	Primary analysis	APOA5	ARIC	Diastolic blood pressure
trait-13-2	prot-8-1399	diastolic_blood_pressure	SeqId_15363_32	Weighted mode	49	0.00764444	0.00249386	0.00356393	0.00275647	0.0125324	Consensus methods	APOA5	ARIC	Diastolic blood pressure
trait-13-2	prot-8-1399	diastolic_blood_pressure	SeqId_15363_32	Weighted median	49	0.00581176	0.0030193	0.0542452	-0.000106058	0.0117296	Consensus methods	APOA5	ARIC	Diastolic blood pressure
trait-13-2	prot-8-1399	diastolic_blood_pressure	SeqId_15363_32	MR Egger	49	0.00482747	0.00382606	0.213271	-0.00267161	0.0123266	Pleiotropy test	APOA5	ARIC	Diastolic blood pressure
trait-13-2	prot-8-1399	diastolic_blood_pressure	SeqId_15363_32	Robust adjusted profile score (RAPS)	49	0.00229249	0.00359188	0.523315	-0.00474759	0.00933258	Pleiotropy test	APOA5	ARIC	Diastolic blood pressure
trait-13-2	prot-8-1399	diastolic_blood_pressure	SeqId_15363_32	MR-PRESSO (outlier-corrected)	47	0.00599854	0.00262364	0.0268872	0.0008562	0.0111409	Outlier-robust methods	APOA5	ARIC	Diastolic blood pressure
trait-13-2	prot-8-1399	diastolic_blood_pressure	SeqId_15363_32	Contamination mixture	49	0.0105641		0.0209596	0.0105641	0.0105641	Pleiotropy test	APOA5	ARIC	Diastolic blood pressure
trait-13-2	prot-8-1810	diastolic_blood_pressure	SeqId_17685_9	Inverse variance weighted	7	0.00504718	0.0105352	0.631884	-0.0156019	0.0256962	Primary analysis	APOA4	ARIC	Diastolic blood pressure
trait-13-2	prot-8-1810	diastolic_blood_pressure	SeqId_17685_9	Weighted mode	7	-0.0219732	0.0219665	0.355782	-0.0650276	0.0210812	Consensus methods	APOA4	ARIC	Diastolic blood pressure
trait-13-2	prot-8-1810	diastolic_blood_pressure	SeqId_17685_9	Weighted median	7	0.014609	0.0096342	0.129425	-0.004274	0.0334921	Consensus methods	APOA4	ARIC	Diastolic blood pressure
trait-13-2	prot-8-1810	diastolic_blood_pressure	SeqId_17685_9	MR Egger	7	0.0216734	0.0205263	0.339346	-0.0185582	0.0619051	Pleiotropy test	APOA4	ARIC	Diastolic blood pressure
trait-13-2	prot-8-1810	diastolic_blood_pressure	SeqId_17685_9	Robust adjusted profile score (RAPS)	7	0.0140287	0.00847715	0.0979473	-0.00258648	0.030644	Pleiotropy test	APOA4	ARIC	Diastolic blood pressure
trait-13-2	prot-8-1810	diastolic_blood_pressure	SeqId_17685_9	MR-PRESSO (outlier-corrected)	4	0.0170139	0.00407259	0.0249821	0.00903163	0.0249962	Outlier-robust methods	APOA4	ARIC	Diastolic blood pressure
trait-13-2	prot-8-1810	diastolic_blood_pressure	SeqId_17685_9	Contamination mixture	7	0.0117023		0.079653	-0.0382977	0.0117023	Pleiotropy test	APOA4	ARIC	Diastolic blood pressure
trait-13-2	prot-8-2441	diastolic_blood_pressure	SeqId_2750_3	Inverse variance weighted	11	0.0223186	0.0640449	0.727478	-0.103209	0.147847	Primary analysis	APOA1	ARIC	Diastolic blood pressure
trait-13-2	prot-8-2441	diastolic_blood_pressure	SeqId_2750_3	Weighted mode	11	-0.00559514	0.0358548	0.879099	-0.0758706	0.0646803	Consensus methods	APOA1	ARIC	Diastolic blood pressure
trait-13-2	prot-8-2441	diastolic_blood_pressure	SeqId_2750_3	Weighted median	11	0.0027501	0.0560147	0.960843	-0.107039	0.112539	Consensus methods	APOA1	ARIC	Diastolic blood pressure
trait-13-2	prot-8-2441	diastolic_blood_pressure	SeqId_2750_3	MR Egger	11	0.21142	0.103295	0.0709857	0.00896112	0.413879	Pleiotropy test	APOA1	ARIC	Diastolic blood pressure
trait-13-2	prot-8-2441	diastolic_blood_pressure	SeqId_2750_3	Robust adjusted profile score (RAPS)	11	-0.0928902	0.469638	0.843209	-1.01338	0.8276	Pleiotropy test	APOA1	ARIC	Diastolic blood pressure
trait-13-2	prot-8-2441	diastolic_blood_pressure	SeqId_2750_3	MR-PRESSO (outlier-corrected)	7	-0.0164139	0.0203814	0.451351	-0.0563614	0.0235336	Outlier-robust methods	APOA1	ARIC	Diastolic blood pressure
trait-13-2	prot-8-2441	diastolic_blood_pressure	SeqId_2750_3	Contamination mixture	11	-0.0158002		0.602431	-0.0758002	0.0441998	Pleiotropy test	APOA1	ARIC	Diastolic blood pressure
trait-13-2	prot-8-3524	diastolic_blood_pressure	SeqId_6461_54	Inverse variance weighted	9	0.058088	0.0112898	2.67296e-07	0.0359599	0.0802161	Primary analysis	APOC3	ARIC	Diastolic blood pressure
trait-13-2	prot-8-3524	diastolic_blood_pressure	SeqId_6461_54	Weighted mode	9	0.0495516	0.0124508	0.00406285	0.025148	0.0739551	Consensus methods	APOC3	ARIC	Diastolic blood pressure
trait-13-2	prot-8-3524	diastolic_blood_pressure	SeqId_6461_54	Weighted median	9	0.0481487	0.0142236	0.000711454	0.0202704	0.076027	Consensus methods	APOC3	ARIC	Diastolic blood pressure
trait-13-2	prot-8-3524	diastolic_blood_pressure	SeqId_6461_54	MR Egger	9	0.0473902	0.0181916	0.0351651	0.0117347	0.0830457	Pleiotropy test	APOC3	ARIC	Diastolic blood pressure
trait-13-2	prot-8-3524	diastolic_blood_pressure	SeqId_6461_54	Robust adjusted profile score (RAPS)	9	0.0621284	0.013006	1.78017e-06	0.0366366	0.0876202	Pleiotropy test	APOC3	ARIC	Diastolic blood pressure
trait-13-2	prot-8-3524	diastolic_blood_pressure	SeqId_6461_54	MR-PRESSO (outlier-corrected)	9	0.058088	0.0112898	0.000879539	0.0359599	0.0802161	Outlier-robust methods	APOC3	ARIC	Diastolic blood pressure
trait-13-2	prot-8-3524	diastolic_blood_pressure	SeqId_6461_54	Contamination mixture	9	0.0596682		0.000612157	0.0396682	0.0796682	Pleiotropy test	APOC3	ARIC	Diastolic blood pressure
trait-14-10	prot-5-1480	Fat_Pancreas	15363_32	Inverse variance weighted	53	0.00326285	0.0095631	0.732959	-0.0154808	0.0220065	Primary analysis	APOA5	deCODE	Pancreas Fat
trait-14-10	prot-5-1480	Fat_Pancreas	15363_32	Weighted mode	53	-0.00259204	0.013902	0.852817	-0.02984	0.0246559	Consensus methods	APOA5	deCODE	Pancreas Fat
trait-14-10	prot-5-1480	Fat_Pancreas	15363_32	Weighted median	53	-0.0033394	0.0136869	0.807242	-0.0301658	0.023487	Consensus methods	APOA5	deCODE	Pancreas Fat
trait-14-10	prot-5-1480	Fat_Pancreas	15363_32	MR Egger	53	0.0143525	0.0147149	0.333979	-0.0144886	0.0431937	Pleiotropy test	APOA5	deCODE	Pancreas Fat
trait-14-10	prot-5-1480	Fat_Pancreas	15363_32	Robust adjusted profile score (RAPS)	53	0.00225332	0.00986119	0.819255	-0.0170746	0.0215812	Pleiotropy test	APOA5	deCODE	Pancreas Fat
trait-14-10	prot-5-1480	Fat_Pancreas	15363_32	MR-PRESSO (outlier-corrected)	53	0.00326285	0.00856568	0.704814	-0.0135259	0.0200516	Outlier-robust methods	APOA5	deCODE	Pancreas Fat
trait-14-10	prot-5-1480	Fat_Pancreas	15363_32	Contamination mixture	53	0.00696893		1	-0.0130311	0.0169689	Pleiotropy test	APOA5	deCODE	Pancreas Fat
trait-14-10	prot-5-1910	Fat_Pancreas	17685_9	Inverse variance weighted	7	-0.0628964	0.0750486	0.401989	-0.209992	0.084199	Primary analysis	APOA4	deCODE	Pancreas Fat
trait-14-10	prot-5-1910	Fat_Pancreas	17685_9	Weighted mode	7	-0.223341	0.0905891	0.0487593	-0.400895	-0.045786	Consensus methods	APOA4	deCODE	Pancreas Fat
trait-14-10	prot-5-1910	Fat_Pancreas	17685_9	Weighted median	7	-0.0963989	0.0802802	0.229837	-0.253748	0.0609504	Consensus methods	APOA4	deCODE	Pancreas Fat
trait-14-10	prot-5-1910	Fat_Pancreas	17685_9	MR Egger	7	-0.259158	0.0960115	0.0428231	-0.44734	-0.0709752	Pleiotropy test	APOA4	deCODE	Pancreas Fat
trait-14-10	prot-5-1910	Fat_Pancreas	17685_9	Robust adjusted profile score (RAPS)	7	-0.108872	0.0713067	0.126806	-0.248634	0.0308886	Pleiotropy test	APOA4	deCODE	Pancreas Fat
trait-14-10	prot-5-1910	Fat_Pancreas	17685_9	MR-PRESSO (outlier-corrected)	7	-0.0628964	0.0750486	0.434098	-0.209992	0.084199	Outlier-robust methods	APOA4	deCODE	Pancreas Fat
trait-14-10	prot-5-1910	Fat_Pancreas	17685_9	Contamination mixture	7	-0.143331		0.17545	-0.313331	0.416669	Pleiotropy test	APOA4	deCODE	Pancreas Fat
trait-14-10	prot-5-2590	Fat_Pancreas	2750_3	Inverse variance weighted	13	-0.0219236	0.0258427	0.396244	-0.0725752	0.028728	Primary analysis	APOA1	deCODE	Pancreas Fat
trait-14-10	prot-5-2590	Fat_Pancreas	2750_3	Weighted mode	13	-0.00885993	0.0391658	0.824841	-0.0856249	0.067905	Consensus methods	APOA1	deCODE	Pancreas Fat
trait-14-10	prot-5-2590	Fat_Pancreas	2750_3	Weighted median	13	-0.00612868	0.0347553	0.860029	-0.0742492	0.0619918	Consensus methods	APOA1	deCODE	Pancreas Fat
trait-14-10	prot-5-2590	Fat_Pancreas	2750_3	MR Egger	13	-0.0473344	0.0411432	0.274343	-0.127975	0.0333063	Pleiotropy test	APOA1	deCODE	Pancreas Fat
trait-14-10	prot-5-2590	Fat_Pancreas	2750_3	Robust adjusted profile score (RAPS)	13	-0.0206692	0.0267984	0.440538	-0.0731942	0.0318557	Pleiotropy test	APOA1	deCODE	Pancreas Fat
trait-14-10	prot-5-2590	Fat_Pancreas	2750_3	MR-PRESSO (outlier-corrected)	13	-0.0219236	0.0161706	0.20014	-0.053618	0.00977087	Outlier-robust methods	APOA1	deCODE	Pancreas Fat
trait-14-10	prot-5-2590	Fat_Pancreas	2750_3	Contamination mixture	13	-0.0307223		0.466617	-0.120722	0.0492777	Pleiotropy test	APOA1	deCODE	Pancreas Fat
trait-14-10	prot-5-3713	Fat_Pancreas	6461_54	Inverse variance weighted	11	-0.0323104	0.0356602	0.364901	-0.102204	0.0375835	Primary analysis	APOC3	deCODE	Pancreas Fat
trait-14-10	prot-5-3713	Fat_Pancreas	6461_54	Weighted mode	11	-0.0306724	0.0542421	0.584216	-0.136987	0.0756421	Consensus methods	APOC3	deCODE	Pancreas Fat
trait-14-10	prot-5-3713	Fat_Pancreas	6461_54	Weighted median	11	-0.0317663	0.046172	0.491453	-0.122263	0.0587308	Consensus methods	APOC3	deCODE	Pancreas Fat
trait-14-10	prot-5-3713	Fat_Pancreas	6461_54	MR Egger	11	-0.130865	0.0654641	0.0766711	-0.259175	-0.00255585	Pleiotropy test	APOC3	deCODE	Pancreas Fat
trait-14-10	prot-5-3713	Fat_Pancreas	6461_54	Robust adjusted profile score (RAPS)	11	-0.0292971	0.0338067	0.386158	-0.0955582	0.0369641	Pleiotropy test	APOC3	deCODE	Pancreas Fat
trait-14-10	prot-5-3713	Fat_Pancreas	6461_54	MR-PRESSO (outlier-corrected)	11	-0.0323104	0.0356602	0.386212	-0.102204	0.0375835	Outlier-robust methods	APOC3	deCODE	Pancreas Fat
trait-14-10	prot-5-3713	Fat_Pancreas	6461_54	Contamination mixture	11	-0.0188784		0.57175	-0.118878	0.0511216	Pleiotropy test	APOC3	deCODE	Pancreas Fat
trait-14-10	prot-7-1779	Fat_Pancreas	fenland15363_32	Inverse variance weighted	55	0.00265894	0.00811818	0.743268	-0.0132527	0.0185706	Primary analysis	APOA5	FENLAND	Pancreas Fat
trait-14-10	prot-7-1779	Fat_Pancreas	fenland15363_32	Weighted mode	55	0.00751171	0.0561079	0.893995	-0.10246	0.117483	Consensus methods	APOA5	FENLAND	Pancreas Fat
trait-14-10	prot-7-1779	Fat_Pancreas	fenland15363_32	Weighted median	55	-0.00329914	0.0110959	0.766215	-0.0250471	0.0184489	Consensus methods	APOA5	FENLAND	Pancreas Fat
trait-14-10	prot-7-1779	Fat_Pancreas	fenland15363_32	MR Egger	55	0.00842505	0.0107213	0.435469	-0.0125887	0.0294388	Pleiotropy test	APOA5	FENLAND	Pancreas Fat
trait-14-10	prot-7-1779	Fat_Pancreas	fenland15363_32	Robust adjusted profile score (RAPS)	55	0.00163305	0.00841088	0.846051	-0.0148523	0.0181184	Pleiotropy test	APOA5	FENLAND	Pancreas Fat
trait-14-10	prot-7-1779	Fat_Pancreas	fenland15363_32	MR-PRESSO (outlier-corrected)	55	0.00265894	0.00717293	0.712318	-0.0114	0.0167179	Outlier-robust methods	APOA5	FENLAND	Pancreas Fat
trait-14-10	prot-7-1779	Fat_Pancreas	fenland15363_32	Contamination mixture	55	0.00742857		1	-0.0125714	0.0174286	Pleiotropy test	APOA5	FENLAND	Pancreas Fat
trait-14-10	prot-7-2189	Fat_Pancreas	fenland17685_9	Inverse variance weighted	7	-0.01941	0.0639833	0.761615	-0.144817	0.105997	Primary analysis	APOA4	FENLAND	Pancreas Fat
trait-14-10	prot-7-2189	Fat_Pancreas	fenland17685_9	Weighted mode	7	-0.0276486	0.0850852	0.756249	-0.194416	0.139118	Consensus methods	APOA4	FENLAND	Pancreas Fat
trait-14-10	prot-7-2189	Fat_Pancreas	fenland17685_9	Weighted median	7	-0.0383047	0.0643143	0.551452	-0.164361	0.0877513	Consensus methods	APOA4	FENLAND	Pancreas Fat
trait-14-10	prot-7-2189	Fat_Pancreas	fenland17685_9	MR Egger	7	-0.148662	0.10972	0.233443	-0.363713	0.0663894	Pleiotropy test	APOA4	FENLAND	Pancreas Fat
trait-14-10	prot-7-2189	Fat_Pancreas	fenland17685_9	Robust adjusted profile score (RAPS)	7	-0.0765152	0.0742274	0.302625	-0.222001	0.0689706	Pleiotropy test	APOA4	FENLAND	Pancreas Fat
trait-14-10	prot-7-2189	Fat_Pancreas	fenland17685_9	MR-PRESSO (outlier-corrected)	7	-0.01941	0.0639833	0.771859	-0.144817	0.105997	Outlier-robust methods	APOA4	FENLAND	Pancreas Fat
trait-14-10	prot-7-2189	Fat_Pancreas	fenland17685_9	Contamination mixture	7	0.0381243		0.528201	-0.271876	0.298124	Pleiotropy test	APOA4	FENLAND	Pancreas Fat
trait-14-10	prot-7-2810	Fat_Pancreas	fenland2750_3	Inverse variance weighted	13	-0.00850197	0.0828879	0.918303	-0.170962	0.153958	Primary analysis	APOA1	FENLAND	Pancreas Fat
trait-14-10	prot-7-2810	Fat_Pancreas	fenland2750_3	Weighted mode	13	-0.0113454	0.103149	0.914235	-0.213518	0.190827	Consensus methods	APOA1	FENLAND	Pancreas Fat
trait-14-10	prot-7-2810	Fat_Pancreas	fenland2750_3	Weighted median	13	-0.00342537	0.106335	0.974302	-0.211842	0.204992	Consensus methods	APOA1	FENLAND	Pancreas Fat
trait-14-10	prot-7-2810	Fat_Pancreas	fenland2750_3	MR Egger	13	0.0494142	0.132093	0.71545	-0.209488	0.308316	Pleiotropy test	APOA1	FENLAND	Pancreas Fat
trait-14-10	prot-7-2810	Fat_Pancreas	fenland2750_3	Robust adjusted profile score (RAPS)	13	-0.00755954	0.120898	0.950142	-0.24452	0.229401	Pleiotropy test	APOA1	FENLAND	Pancreas Fat
trait-14-10	prot-7-2810	Fat_Pancreas	fenland2750_3	MR-PRESSO (outlier-corrected)	13	-0.00850197	0.0556425	0.881098	-0.117561	0.100557	Outlier-robust methods	APOA1	FENLAND	Pancreas Fat
trait-14-10	prot-7-2810	Fat_Pancreas	fenland2750_3	Contamination mixture	13	0.00408148		0.99408	-0.155919	0.164081	Pleiotropy test	APOA1	FENLAND	Pancreas Fat
trait-14-10	prot-7-3880	Fat_Pancreas	fenland6461_54	Inverse variance weighted	11	-0.0320754	0.039997	0.422585	-0.110469	0.0463187	Primary analysis	APOC3	FENLAND	Pancreas Fat
trait-14-10	prot-7-3880	Fat_Pancreas	fenland6461_54	Weighted mode	11	-0.0244092	0.0519143	0.648311	-0.126161	0.0773428	Consensus methods	APOC3	FENLAND	Pancreas Fat
trait-14-10	prot-7-3880	Fat_Pancreas	fenland6461_54	Weighted median	11	-0.0230036	0.0493931	0.641413	-0.119814	0.073807	Consensus methods	APOC3	FENLAND	Pancreas Fat
trait-14-10	prot-7-3880	Fat_Pancreas	fenland6461_54	MR Egger	11	-0.0862698	0.0652379	0.218657	-0.214136	0.0415965	Pleiotropy test	APOC3	FENLAND	Pancreas Fat
trait-14-10	prot-7-3880	Fat_Pancreas	fenland6461_54	Robust adjusted profile score (RAPS)	11	-0.026857	0.0397721	0.499503	-0.10481	0.0510963	Pleiotropy test	APOC3	FENLAND	Pancreas Fat
trait-14-10	prot-7-3880	Fat_Pancreas	fenland6461_54	MR-PRESSO (outlier-corrected)	11	-0.0320754	0.039997	0.441225	-0.110469	0.0463187	Outlier-robust methods	APOC3	FENLAND	Pancreas Fat
trait-14-10	prot-7-3880	Fat_Pancreas	fenland6461_54	Contamination mixture	11	-0.0118318		0.733081	-0.0918318	0.0581682	Pleiotropy test	APOC3	FENLAND	Pancreas Fat
trait-14-10	prot-8-1399	Fat_Pancreas	SeqId_15363_32	Inverse variance weighted	52	0.0029402	0.00937812	0.753888	-0.0154409	0.0213213	Primary analysis	APOA5	ARIC	Pancreas Fat
trait-14-10	prot-8-1399	Fat_Pancreas	SeqId_15363_32	Weighted mode	52	-0.000787674	0.0109415	0.942892	-0.0222329	0.0206576	Consensus methods	APOA5	ARIC	Pancreas Fat
trait-14-10	prot-8-1399	Fat_Pancreas	SeqId_15363_32	Weighted median	52	-0.00353649	0.0125662	0.778382	-0.0281663	0.0210934	Consensus methods	APOA5	ARIC	Pancreas Fat
trait-14-10	prot-8-1399	Fat_Pancreas	SeqId_15363_32	MR Egger	52	-0.000829187	0.0125752	0.94769	-0.0254765	0.0238182	Pleiotropy test	APOA5	ARIC	Pancreas Fat
trait-14-10	prot-8-1399	Fat_Pancreas	SeqId_15363_32	Robust adjusted profile score (RAPS)	52	0.00173192	0.0098103	0.859869	-0.0174963	0.0209601	Pleiotropy test	APOA5	ARIC	Pancreas Fat
trait-14-10	prot-8-1399	Fat_Pancreas	SeqId_15363_32	MR-PRESSO (outlier-corrected)	52	0.0029402	0.00841172	0.728126	-0.0135468	0.0194272	Outlier-robust methods	APOA5	ARIC	Pancreas Fat
trait-14-10	prot-8-1399	Fat_Pancreas	SeqId_15363_32	Contamination mixture	52	0.00348706		1	-0.0165129	0.0134871	Pleiotropy test	APOA5	ARIC	Pancreas Fat
trait-14-10	prot-8-1810	Fat_Pancreas	SeqId_17685_9	Inverse variance weighted	7	-0.0204704	0.0380776	0.590855	-0.0951024	0.0541616	Primary analysis	APOA4	ARIC	Pancreas Fat
trait-14-10	prot-8-1810	Fat_Pancreas	SeqId_17685_9	Weighted mode	7	-0.0291946	0.0583791	0.634823	-0.143618	0.0852285	Consensus methods	APOA4	ARIC	Pancreas Fat
trait-14-10	prot-8-1810	Fat_Pancreas	SeqId_17685_9	Weighted median	7	-0.0304403	0.0381211	0.424572	-0.105158	0.0442772	Consensus methods	APOA4	ARIC	Pancreas Fat
trait-14-10	prot-8-1810	Fat_Pancreas	SeqId_17685_9	MR Egger	7	-0.130176	0.0558006	0.0669703	-0.239546	-0.0208073	Pleiotropy test	APOA4	ARIC	Pancreas Fat
trait-14-10	prot-8-1810	Fat_Pancreas	SeqId_17685_9	Robust adjusted profile score (RAPS)	7	-0.0435076	0.0403005	0.280328	-0.122497	0.0354813	Pleiotropy test	APOA4	ARIC	Pancreas Fat
trait-14-10	prot-8-1810	Fat_Pancreas	SeqId_17685_9	MR-PRESSO (outlier-corrected)	7	-0.0204704	0.0380776	0.610199	-0.0951024	0.0541616	Outlier-robust methods	APOA4	ARIC	Pancreas Fat
trait-14-10	prot-8-1810	Fat_Pancreas	SeqId_17685_9	Contamination mixture	7	0.00490413		0.858447	-0.125096	0.0949041	Pleiotropy test	APOA4	ARIC	Pancreas Fat
trait-14-10	prot-8-2441	Fat_Pancreas	SeqId_2750_3	Inverse variance weighted	13	0.00448027	0.13017	0.972543	-0.250652	0.259613	Primary analysis	APOA1	ARIC	Pancreas Fat
trait-14-10	prot-8-2441	Fat_Pancreas	SeqId_2750_3	Weighted mode	13	0.0277095	0.137671	0.843856	-0.242126	0.297545	Consensus methods	APOA1	ARIC	Pancreas Fat
trait-14-10	prot-8-2441	Fat_Pancreas	SeqId_2750_3	Weighted median	13	0.0206199	0.216391	0.924084	-0.403506	0.444746	Consensus methods	APOA1	ARIC	Pancreas Fat
trait-14-10	prot-8-2441	Fat_Pancreas	SeqId_2750_3	MR Egger	13	0.179555	0.226157	0.444022	-0.263714	0.622823	Pleiotropy test	APOA1	ARIC	Pancreas Fat
trait-14-10	prot-8-2441	Fat_Pancreas	SeqId_2750_3	Robust adjusted profile score (RAPS)	13	0.000667075	0.286522	0.998142	-0.560916	0.562251	Pleiotropy test	APOA1	ARIC	Pancreas Fat
trait-14-10	prot-8-2441	Fat_Pancreas	SeqId_2750_3	MR-PRESSO (outlier-corrected)	13	0.00448027	0.0874581	0.959987	-0.166938	0.175898	Outlier-robust methods	APOA1	ARIC	Pancreas Fat
trait-14-10	prot-8-2441	Fat_Pancreas	SeqId_2750_3	Contamination mixture	13	-0.0273663		0.823636	-0.287366	0.262634	Pleiotropy test	APOA1	ARIC	Pancreas Fat
trait-14-10	prot-8-3524	Fat_Pancreas	SeqId_6461_54	Inverse variance weighted	9	-0.0476726	0.0554607	0.390024	-0.156375	0.0610303	Primary analysis	APOC3	ARIC	Pancreas Fat
trait-14-10	prot-8-3524	Fat_Pancreas	SeqId_6461_54	Weighted mode	9	-0.0341026	0.0562275	0.560988	-0.144309	0.0761033	Consensus methods	APOC3	ARIC	Pancreas Fat
trait-14-10	prot-8-3524	Fat_Pancreas	SeqId_6461_54	Weighted median	9	-0.0319942	0.0619877	0.605758	-0.15349	0.0895017	Consensus methods	APOC3	ARIC	Pancreas Fat
trait-14-10	prot-8-3524	Fat_Pancreas	SeqId_6461_54	MR Egger	9	-0.146595	0.0791688	0.106504	-0.301766	0.00857541	Pleiotropy test	APOC3	ARIC	Pancreas Fat
trait-14-10	prot-8-3524	Fat_Pancreas	SeqId_6461_54	Robust adjusted profile score (RAPS)	9	-0.0440007	0.0538979	0.414288	-0.149641	0.0616392	Pleiotropy test	APOC3	ARIC	Pancreas Fat
trait-14-10	prot-8-3524	Fat_Pancreas	SeqId_6461_54	MR-PRESSO (outlier-corrected)	9	-0.0476726	0.0554607	0.415037	-0.156375	0.0610303	Outlier-robust methods	APOC3	ARIC	Pancreas Fat
trait-14-10	prot-8-3524	Fat_Pancreas	SeqId_6461_54	Contamination mixture	9	-0.0329453		0.562663	-0.132945	0.0670547	Pleiotropy test	APOC3	ARIC	Pancreas Fat
trait-14-8	prot-5-1480	Fat_Liver	15363_32	Inverse variance weighted	53	0.025366	0.00867088	0.00343987	0.00837108	0.0423609	Primary analysis	APOA5	deCODE	Liver Fat
trait-14-8	prot-5-1480	Fat_Liver	15363_32	Weighted mode	53	0.0187251	0.0138279	0.181542	-0.00837752	0.0458277	Consensus methods	APOA5	deCODE	Liver Fat
trait-14-8	prot-5-1480	Fat_Liver	15363_32	Weighted median	53	0.020745	0.0130621	0.112245	-0.00485673	0.0463467	Consensus methods	APOA5	deCODE	Liver Fat
trait-14-8	prot-5-1480	Fat_Liver	15363_32	MR Egger	53	0.0166927	0.0133423	0.216603	-0.00945819	0.0428436	Pleiotropy test	APOA5	deCODE	Liver Fat
trait-14-8	prot-5-1480	Fat_Liver	15363_32	Robust adjusted profile score (RAPS)	53	0.0243217	0.00908235	0.00740828	0.00652032	0.0421231	Pleiotropy test	APOA5	deCODE	Liver Fat
trait-14-8	prot-5-1480	Fat_Liver	15363_32	MR-PRESSO (outlier-corrected)	53	0.025366	0.00834993	0.00372106	0.00900015	0.0417319	Outlier-robust methods	APOA5	deCODE	Liver Fat
trait-14-8	prot-5-1480	Fat_Liver	15363_32	Contamination mixture	53	0.0241902		0.0370023	0.0041902	0.0441902	Pleiotropy test	APOA5	deCODE	Liver Fat
trait-14-8	prot-5-1910	Fat_Liver	17685_9	Inverse variance weighted	7	-0.10841	0.0668655	0.104952	-0.239466	0.0226468	Primary analysis	APOA4	deCODE	Liver Fat
trait-14-8	prot-5-1910	Fat_Liver	17685_9	Weighted mode	7	-0.114362	0.0696959	0.151934	-0.250966	0.0222422	Consensus methods	APOA4	deCODE	Liver Fat
trait-14-8	prot-5-1910	Fat_Liver	17685_9	Weighted median	7	-0.117394	0.0682079	0.0852284	-0.251082	0.0162933	Consensus methods	APOA4	deCODE	Liver Fat
trait-14-8	prot-5-1910	Fat_Liver	17685_9	MR Egger	7	-0.124371	0.122987	0.358303	-0.365426	0.116684	Pleiotropy test	APOA4	deCODE	Liver Fat
trait-14-8	prot-5-1910	Fat_Liver	17685_9	Robust adjusted profile score (RAPS)	7	-0.11341	0.0576611	0.0492019	-0.226426	-0.000394273	Pleiotropy test	APOA4	deCODE	Liver Fat
trait-14-8	prot-5-1910	Fat_Liver	17685_9	MR-PRESSO (outlier-corrected)	7	-0.10841	0.0668655	0.156079	-0.239466	0.0226468	Outlier-robust methods	APOA4	deCODE	Liver Fat
trait-14-8	prot-5-1910	Fat_Liver	17685_9	Contamination mixture	7	-0.114378		0.0551803	-0.234378	-0.00437847	Pleiotropy test	APOA4	deCODE	Liver Fat
trait-14-8	prot-5-2590	Fat_Liver	2750_3	Inverse variance weighted	13	0.0234484	0.0249338	0.346999	-0.0254218	0.0723186	Primary analysis	APOA1	deCODE	Liver Fat
trait-14-8	prot-5-2590	Fat_Liver	2750_3	Weighted mode	13	0.00645685	0.0341553	0.853218	-0.0604876	0.0734013	Consensus methods	APOA1	deCODE	Liver Fat
trait-14-8	prot-5-2590	Fat_Liver	2750_3	Weighted median	13	0.0080615	0.0301323	0.789056	-0.0509977	0.0671207	Consensus methods	APOA1	deCODE	Liver Fat
trait-14-8	prot-5-2590	Fat_Liver	2750_3	MR Egger	13	-0.00925829	0.0394814	0.818906	-0.0866417	0.0681252	Pleiotropy test	APOA1	deCODE	Liver Fat
trait-14-8	prot-5-2590	Fat_Liver	2750_3	Robust adjusted profile score (RAPS)	13	0.019331	0.0248097	0.435878	-0.0292959	0.0679579	Pleiotropy test	APOA1	deCODE	Liver Fat
trait-14-8	prot-5-2590	Fat_Liver	2750_3	MR-PRESSO (outlier-corrected)	13	0.0234484	0.0249338	0.365545	-0.0254218	0.0723186	Outlier-robust methods	APOA1	deCODE	Liver Fat
trait-14-8	prot-5-2590	Fat_Liver	2750_3	Contamination mixture	13	0.000524116		1	-0.0494759	0.0605241	Pleiotropy test	APOA1	deCODE	Liver Fat
trait-14-8	prot-5-3713	Fat_Liver	6461_54	Inverse variance weighted	11	0.0256682	0.0338384	0.448121	-0.0406551	0.0919915	Primary analysis	APOC3	deCODE	Liver Fat
trait-14-8	prot-5-3713	Fat_Liver	6461_54	Weighted mode	11	0.0155029	0.0511716	0.768129	-0.0847935	0.115799	Consensus methods	APOC3	deCODE	Liver Fat
trait-14-8	prot-5-3713	Fat_Liver	6461_54	Weighted median	11	0.0242243	0.0406939	0.551655	-0.0555357	0.103984	Consensus methods	APOC3	deCODE	Liver Fat
trait-14-8	prot-5-3713	Fat_Liver	6461_54	MR Egger	11	-0.0716797	0.0611585	0.271274	-0.19155	0.0481909	Pleiotropy test	APOC3	deCODE	Liver Fat
trait-14-8	prot-5-3713	Fat_Liver	6461_54	Robust adjusted profile score (RAPS)	11	0.0200295	0.0324625	0.537232	-0.043597	0.0836559	Pleiotropy test	APOC3	deCODE	Liver Fat
trait-14-8	prot-5-3713	Fat_Liver	6461_54	MR-PRESSO (outlier-corrected)	11	0.0256682	0.0338384	0.465623	-0.0406551	0.0919915	Outlier-robust methods	APOC3	deCODE	Liver Fat
trait-14-8	prot-5-3713	Fat_Liver	6461_54	Contamination mixture	11	0.0210639		0.910206	-0.158936	0.281064	Pleiotropy test	APOC3	deCODE	Liver Fat
trait-14-8	prot-7-1779	Fat_Liver	fenland15363_32	Inverse variance weighted	55	0.0223042	0.00736174	0.00244765	0.00787515	0.0367332	Primary analysis	APOA5	FENLAND	Liver Fat
trait-14-8	prot-7-1779	Fat_Liver	fenland15363_32	Weighted mode	55	0.012651	0.10156	0.901329	-0.186406	0.211708	Consensus methods	APOA5	FENLAND	Liver Fat
trait-14-8	prot-7-1779	Fat_Liver	fenland15363_32	Weighted median	55	0.0133031	0.0104863	0.20458	-0.00725011	0.0338562	Consensus methods	APOA5	FENLAND	Liver Fat
trait-14-8	prot-7-1779	Fat_Liver	fenland15363_32	MR Egger	55	0.0160756	0.00972018	0.104072	-0.00297597	0.0351271	Pleiotropy test	APOA5	FENLAND	Liver Fat
trait-14-8	prot-7-1779	Fat_Liver	fenland15363_32	Robust adjusted profile score (RAPS)	55	0.0206818	0.00777071	0.00777918	0.0054512	0.0359124	Pleiotropy test	APOA5	FENLAND	Liver Fat
trait-14-8	prot-7-1779	Fat_Liver	fenland15363_32	MR-PRESSO (outlier-corrected)	55	0.0223042	0.00728465	0.00342554	0.00802625	0.0365821	Outlier-robust methods	APOA5	FENLAND	Liver Fat
trait-14-8	prot-7-1779	Fat_Liver	fenland15363_32	Contamination mixture	55	0.0265286		0.00292224	0.0165286	0.0365286	Pleiotropy test	APOA5	FENLAND	Liver Fat
trait-14-8	prot-7-2189	Fat_Liver	fenland17685_9	Inverse variance weighted	7	-0.0523192	0.0615892	0.395611	-0.173034	0.0683957	Primary analysis	APOA4	FENLAND	Liver Fat
trait-14-8	prot-7-2189	Fat_Liver	fenland17685_9	Weighted mode	7	-0.0748068	0.0616299	0.270428	-0.195602	0.0459879	Consensus methods	APOA4	FENLAND	Liver Fat
trait-14-8	prot-7-2189	Fat_Liver	fenland17685_9	Weighted median	7	-0.0690527	0.0517533	0.182116	-0.170489	0.0323838	Consensus methods	APOA4	FENLAND	Liver Fat
trait-14-8	prot-7-2189	Fat_Liver	fenland17685_9	MR Egger	7	0.00838197	0.120137	0.947081	-0.227086	0.24385	Pleiotropy test	APOA4	FENLAND	Liver Fat
trait-14-8	prot-7-2189	Fat_Liver	fenland17685_9	Robust adjusted profile score (RAPS)	7	-0.0685742	0.0513041	0.181346	-0.16913	0.0319818	Pleiotropy test	APOA4	FENLAND	Liver Fat
trait-14-8	prot-7-2189	Fat_Liver	fenland17685_9	MR-PRESSO (outlier-corrected)	7	-0.0523192	0.0615892	0.428198	-0.173034	0.0683957	Outlier-robust methods	APOA4	FENLAND	Liver Fat
trait-14-8	prot-7-2189	Fat_Liver	fenland17685_9	Contamination mixture	7	-0.0448246		0.264145	-0.164825	0.0351754	Pleiotropy test	APOA4	FENLAND	Liver Fat
trait-14-8	prot-7-2810	Fat_Liver	fenland2750_3	Inverse variance weighted	13	0.189346	0.0752592	0.0118721	0.0418383	0.336854	Primary analysis	APOA1	FENLAND	Liver Fat
trait-14-8	prot-7-2810	Fat_Liver	fenland2750_3	Weighted mode	13	0.216392	0.108299	0.0688845	0.00412595	0.428658	Consensus methods	APOA1	FENLAND	Liver Fat
trait-14-8	prot-7-2810	Fat_Liver	fenland2750_3	Weighted median	13	0.227232	0.112039	0.0425447	0.00763567	0.446828	Consensus methods	APOA1	FENLAND	Liver Fat
trait-14-8	prot-7-2810	Fat_Liver	fenland2750_3	MR Egger	13	0.0852802	0.119903	0.491742	-0.14973	0.320291	Pleiotropy test	APOA1	FENLAND	Liver Fat
trait-14-8	prot-7-2810	Fat_Liver	fenland2750_3	Robust adjusted profile score (RAPS)	13	0.229622	0.115081	0.0460095	0.00406306	0.45518	Pleiotropy test	APOA1	FENLAND	Liver Fat
trait-14-8	prot-7-2810	Fat_Liver	fenland2750_3	MR-PRESSO (outlier-corrected)	13	0.189346	0.062537	0.0105105	0.0667738	0.311919	Outlier-robust methods	APOA1	FENLAND	Liver Fat
trait-14-8	prot-7-2810	Fat_Liver	fenland2750_3	Contamination mixture	13	0.244896		0.010648	0.0948963	0.414896	Pleiotropy test	APOA1	FENLAND	Liver Fat
trait-14-8	prot-7-3880	Fat_Liver	fenland6461_54	Inverse variance weighted	11	0.0162142	0.0383635	0.672553	-0.0589782	0.0914067	Primary analysis	APOC3	FENLAND	Liver Fat
trait-14-8	prot-7-3880	Fat_Liver	fenland6461_54	Weighted mode	11	-0.0204202	0.054046	0.713453	-0.12635	0.08551	Consensus methods	APOC3	FENLAND	Liver Fat
trait-14-8	prot-7-3880	Fat_Liver	fenland6461_54	Weighted median	11	0.000438469	0.0481792	0.992739	-0.0939928	0.0948697	Consensus methods	APOC3	FENLAND	Liver Fat
trait-14-8	prot-7-3880	Fat_Liver	fenland6461_54	MR Egger	11	-0.0751137	0.0540931	0.198356	-0.181136	0.0309088	Pleiotropy test	APOC3	FENLAND	Liver Fat
trait-14-8	prot-7-3880	Fat_Liver	fenland6461_54	Robust adjusted profile score (RAPS)	11	0.00523517	0.0384153	0.891601	-0.0700588	0.0805291	Pleiotropy test	APOC3	FENLAND	Liver Fat
trait-14-8	prot-7-3880	Fat_Liver	fenland6461_54	MR-PRESSO (outlier-corrected)	11	0.0162142	0.0383635	0.681497	-0.0589782	0.0914067	Outlier-robust methods	APOC3	FENLAND	Liver Fat
trait-14-8	prot-7-3880	Fat_Liver	fenland6461_54	Contamination mixture	11	-0.0237907		0.466581	-0.153791	0.336209	Pleiotropy test	APOC3	FENLAND	Liver Fat
trait-14-8	prot-8-1399	Fat_Liver	SeqId_15363_32	Inverse variance weighted	52	0.0240258	0.00850259	0.00471775	0.00736069	0.0406909	Primary analysis	APOA5	ARIC	Liver Fat
trait-14-8	prot-8-1399	Fat_Liver	SeqId_15363_32	Weighted mode	52	0.0166689	0.0108386	0.13025	-0.00457476	0.0379126	Consensus methods	APOA5	ARIC	Liver Fat
trait-14-8	prot-8-1399	Fat_Liver	SeqId_15363_32	Weighted median	52	0.0128502	0.0122581	0.2945	-0.0111757	0.036876	Consensus methods	APOA5	ARIC	Liver Fat
trait-14-8	prot-8-1399	Fat_Liver	SeqId_15363_32	MR Egger	52	0.013268	0.0113991	0.249966	-0.00907415	0.0356102	Pleiotropy test	APOA5	ARIC	Liver Fat
trait-14-8	prot-8-1399	Fat_Liver	SeqId_15363_32	Robust adjusted profile score (RAPS)	52	0.0231295	0.0088953	0.00931703	0.00569474	0.0405643	Pleiotropy test	APOA5	ARIC	Liver Fat
trait-14-8	prot-8-1399	Fat_Liver	SeqId_15363_32	MR-PRESSO (outlier-corrected)	52	0.0240258	0.00829717	0.00555857	0.00776332	0.0402882	Outlier-robust methods	APOA5	ARIC	Liver Fat
trait-14-8	prot-8-1399	Fat_Liver	SeqId_15363_32	Contamination mixture	52	0.0231911		0.0363658	0.00319113	0.0331911	Pleiotropy test	APOA5	ARIC	Liver Fat
trait-14-8	prot-8-1810	Fat_Liver	SeqId_17685_9	Inverse variance weighted	7	-0.0522204	0.0331385	0.115066	-0.117172	0.012731	Primary analysis	APOA4	ARIC	Liver Fat
trait-14-8	prot-8-1810	Fat_Liver	SeqId_17685_9	Weighted mode	7	-0.0435734	0.0320906	0.223361	-0.106471	0.0193242	Consensus methods	APOA4	ARIC	Liver Fat
trait-14-8	prot-8-1810	Fat_Liver	SeqId_17685_9	Weighted median	7	-0.0526877	0.0322057	0.101845	-0.115811	0.0104354	Consensus methods	APOA4	ARIC	Liver Fat
trait-14-8	prot-8-1810	Fat_Liver	SeqId_17685_9	MR Egger	7	-0.0684162	0.0691386	0.367832	-0.203928	0.0670954	Pleiotropy test	APOA4	ARIC	Liver Fat
trait-14-8	prot-8-1810	Fat_Liver	SeqId_17685_9	Robust adjusted profile score (RAPS)	7	-0.0526593	0.0291804	0.0711358	-0.109853	0.00453437	Pleiotropy test	APOA4	ARIC	Liver Fat
trait-14-8	prot-8-1810	Fat_Liver	SeqId_17685_9	MR-PRESSO (outlier-corrected)	7	-0.0522204	0.0331385	0.166137	-0.117172	0.012731	Outlier-robust methods	APOA4	ARIC	Liver Fat
trait-14-8	prot-8-1810	Fat_Liver	SeqId_17685_9	Contamination mixture	7	-0.0464431		0.0819738	-0.0964431	0.00355687	Pleiotropy test	APOA4	ARIC	Liver Fat
trait-14-8	prot-8-2441	Fat_Liver	SeqId_2750_3	Inverse variance weighted	13	0.26576	0.117951	0.0242501	0.0345765	0.496943	Primary analysis	APOA1	ARIC	Liver Fat
trait-14-8	prot-8-2441	Fat_Liver	SeqId_2750_3	Weighted mode	13	0.236595	0.1627	0.171547	-0.0822966	0.555487	Consensus methods	APOA1	ARIC	Liver Fat
trait-14-8	prot-8-2441	Fat_Liver	SeqId_2750_3	Weighted median	13	0.336623	0.233623	0.149619	-0.121278	0.794523	Consensus methods	APOA1	ARIC	Liver Fat
trait-14-8	prot-8-2441	Fat_Liver	SeqId_2750_3	MR Egger	13	0.269935	0.204881	0.214445	-0.131631	0.671502	Pleiotropy test	APOA1	ARIC	Liver Fat
trait-14-8	prot-8-2441	Fat_Liver	SeqId_2750_3	Robust adjusted profile score (RAPS)	13	0.455222	1.58345	0.773739	-2.64834	3.55878	Pleiotropy test	APOA1	ARIC	Liver Fat
trait-14-8	prot-8-2441	Fat_Liver	SeqId_2750_3	MR-PRESSO (outlier-corrected)	13	0.26576	0.105163	0.0265592	0.0596408	0.471879	Outlier-robust methods	APOA1	ARIC	Liver Fat
trait-14-8	prot-8-2441	Fat_Liver	SeqId_2750_3	Contamination mixture	13	0.280822		0.0194176	0.0508216	0.530822	Pleiotropy test	APOA1	ARIC	Liver Fat
trait-14-8	prot-8-3524	Fat_Liver	SeqId_6461_54	Inverse variance weighted	9	-0.0142816	0.056031	0.79881	-0.124102	0.0955392	Primary analysis	APOC3	ARIC	Liver Fat
trait-14-8	prot-8-3524	Fat_Liver	SeqId_6461_54	Weighted mode	9	-0.0316306	0.0527957	0.565673	-0.13511	0.0718491	Consensus methods	APOC3	ARIC	Liver Fat
trait-14-8	prot-8-3524	Fat_Liver	SeqId_6461_54	Weighted median	9	-0.0390025	0.054877	0.477254	-0.146561	0.0685564	Consensus methods	APOC3	ARIC	Liver Fat
trait-14-8	prot-8-3524	Fat_Liver	SeqId_6461_54	MR Egger	9	-0.158292	0.0688249	0.0549976	-0.293188	-0.0233949	Pleiotropy test	APOC3	ARIC	Liver Fat
trait-14-8	prot-8-3524	Fat_Liver	SeqId_6461_54	Robust adjusted profile score (RAPS)	9	-0.027246	0.0553882	0.622783	-0.135807	0.0813149	Pleiotropy test	APOC3	ARIC	Liver Fat
trait-14-8	prot-8-3524	Fat_Liver	SeqId_6461_54	MR-PRESSO (outlier-corrected)	9	-0.0142816	0.056031	0.80524	-0.124102	0.0955392	Outlier-robust methods	APOC3	ARIC	Liver Fat
trait-14-8	prot-8-3524	Fat_Liver	SeqId_6461_54	Contamination mixture	9	-0.0303996		0.450034	-0.1404	0.0496004	Pleiotropy test	APOC3	ARIC	Liver Fat
trait-16-1	prot-5-1480	HDL_GLGC2022_European_MalesandFemales	15363_32	Inverse variance weighted	60	-0.0386548	0.0162176	0.0171487	-0.0704413	-0.00686823	Primary analysis	APOA5	deCODE	HDL cholesterol
trait-16-1	prot-5-1480	HDL_GLGC2022_European_MalesandFemales	15363_32	Weighted mode	60	-0.0297387	0.00550779	1.25061e-06	-0.040534	-0.0189434	Consensus methods	APOA5	deCODE	HDL cholesterol
trait-16-1	prot-5-1480	HDL_GLGC2022_European_MalesandFemales	15363_32	Weighted median	60	-0.0294279	0.0046345	2.15661e-10	-0.0385116	-0.0203443	Consensus methods	APOA5	deCODE	HDL cholesterol
trait-16-1	prot-5-1480	HDL_GLGC2022_European_MalesandFemales	15363_32	MR Egger	60	-0.0610948	0.0249258	0.0172784	-0.109949	-0.0122402	Pleiotropy test	APOA5	deCODE	HDL cholesterol
trait-16-1	prot-5-1480	HDL_GLGC2022_European_MalesandFemales	15363_32	Robust adjusted profile score (RAPS)	60	-0.0412403	0.0087214	2.26032e-06	-0.0583343	-0.0241464	Pleiotropy test	APOA5	deCODE	HDL cholesterol
trait-16-1	prot-5-1480	HDL_GLGC2022_European_MalesandFemales	15363_32	MR-PRESSO (outlier-corrected)	27	-0.0347088	0.00497503	2.08359e-07	-0.0444598	-0.0249577	Outlier-robust methods	APOA5	deCODE	HDL cholesterol
trait-16-1	prot-5-1480	HDL_GLGC2022_European_MalesandFemales	15363_32	Contamination mixture	60	-0.0221451		0.000307432	-0.0221451	0.00785488	Pleiotropy test	APOA5	deCODE	HDL cholesterol
trait-16-1	prot-5-1910	HDL_GLGC2022_European_MalesandFemales	17685_9	Inverse variance weighted	7	-0.304278	0.0743427	4.2599e-05	-0.44999	-0.158566	Primary analysis	APOA4	deCODE	HDL cholesterol
trait-16-1	prot-5-1910	HDL_GLGC2022_European_MalesandFemales	17685_9	Weighted mode	7	-0.087612	0.0338343	0.0412429	-0.153927	-0.0212967	Consensus methods	APOA4	deCODE	HDL cholesterol
trait-16-1	prot-5-1910	HDL_GLGC2022_European_MalesandFemales	17685_9	Weighted median	7	-0.157225	0.0372022	2.37632e-05	-0.230142	-0.084309	Consensus methods	APOA4	deCODE	HDL cholesterol
trait-16-1	prot-5-1910	HDL_GLGC2022_European_MalesandFemales	17685_9	MR Egger	7	-0.323238	0.135351	0.0625307	-0.588525	-0.0579505	Pleiotropy test	APOA4	deCODE	HDL cholesterol
trait-16-1	prot-5-1910	HDL_GLGC2022_European_MalesandFemales	17685_9	Robust adjusted profile score (RAPS)	7	-0.318886	0.0473306	1.61221e-11	-0.411654	-0.226118	Pleiotropy test	APOA4	deCODE	HDL cholesterol
trait-16-1	prot-5-1910	HDL_GLGC2022_European_MalesandFemales	17685_9	MR-PRESSO (outlier-corrected)	4	-0.32587	0.0288542	0.00148882	-0.382424	-0.269316	Outlier-robust methods	APOA4	deCODE	HDL cholesterol
trait-16-1	prot-5-1910	HDL_GLGC2022_European_MalesandFemales	17685_9	Contamination mixture	7	-0.341081		1.05284e-09	-0.751081	0.00891919	Pleiotropy test	APOA4	deCODE	HDL cholesterol
trait-16-1	prot-5-2590	HDL_GLGC2022_European_MalesandFemales	2750_3	Inverse variance weighted	13	-0.0409579	0.0373922	0.273359	-0.114246	0.0323308	Primary analysis	APOA1	deCODE	HDL cholesterol
trait-16-1	prot-5-2590	HDL_GLGC2022_European_MalesandFemales	2750_3	Weighted mode	13	-0.0298902	0.00600006	0.000318972	-0.0416503	-0.0181301	Consensus methods	APOA1	deCODE	HDL cholesterol
trait-16-1	prot-5-2590	HDL_GLGC2022_European_MalesandFemales	2750_3	Weighted median	13	-0.0355368	0.00897417	7.49832e-05	-0.0531261	-0.0179474	Consensus methods	APOA1	deCODE	HDL cholesterol
trait-16-1	prot-5-2590	HDL_GLGC2022_European_MalesandFemales	2750_3	MR Egger	13	-0.0677953	0.0647895	0.317828	-0.194783	0.059192	Pleiotropy test	APOA1	deCODE	HDL cholesterol
trait-16-1	prot-5-2590	HDL_GLGC2022_European_MalesandFemales	2750_3	Robust adjusted profile score (RAPS)	13	-0.0366251	0.0106473	0.000582023	-0.0574937	-0.0157564	Pleiotropy test	APOA1	deCODE	HDL cholesterol
trait-16-1	prot-5-2590	HDL_GLGC2022_European_MalesandFemales	2750_3	MR-PRESSO (outlier-corrected)	5	-0.0466029	0.00889217	0.00633642	-0.0640315	-0.0291742	Outlier-robust methods	APOA1	deCODE	HDL cholesterol
trait-16-1	prot-5-2590	HDL_GLGC2022_European_MalesandFemales	2750_3	Contamination mixture	13	-0.0497236		0.00722126	-0.0597236	-0.0297236	Pleiotropy test	APOA1	deCODE	HDL cholesterol
trait-16-1	prot-5-3713	HDL_GLGC2022_European_MalesandFemales	6461_54	Inverse variance weighted	15	-0.369664	0.0490733	4.96267e-14	-0.465848	-0.273481	Primary analysis	APOC3	deCODE	HDL cholesterol
trait-16-1	prot-5-3713	HDL_GLGC2022_European_MalesandFemales	6461_54	Weighted mode	15	-0.0644614	0.0358603	0.0938411	-0.134748	0.00582485	Consensus methods	APOC3	deCODE	HDL cholesterol
trait-16-1	prot-5-3713	HDL_GLGC2022_European_MalesandFemales	6461_54	Weighted median	15	-0.245718	0.0220408	7.29449e-29	-0.288918	-0.202518	Consensus methods	APOC3	deCODE	HDL cholesterol
trait-16-1	prot-5-3713	HDL_GLGC2022_European_MalesandFemales	6461_54	MR Egger	15	-0.410377	0.0971585	0.000994503	-0.600808	-0.219947	Pleiotropy test	APOC3	deCODE	HDL cholesterol
trait-16-1	prot-5-3713	HDL_GLGC2022_European_MalesandFemales	6461_54	Robust adjusted profile score (RAPS)	15	-0.503125	0.0193545	5.59499e-149	-0.54106	-0.465191	Pleiotropy test	APOC3	deCODE	HDL cholesterol
trait-16-1	prot-5-3713	HDL_GLGC2022_European_MalesandFemales	6461_54	MR-PRESSO (outlier-corrected)	9	-0.332777	0.0297526	3.65788e-06	-0.391092	-0.274462	Outlier-robust methods	APOC3	deCODE	HDL cholesterol
trait-16-1	prot-5-3713	HDL_GLGC2022_European_MalesandFemales	6461_54	Contamination mixture	15	-0.524135		1.258e-11	-0.644135	-0.244135	Pleiotropy test	APOC3	deCODE	HDL cholesterol
trait-16-1	prot-7-1779	HDL_GLGC2022_European_MalesandFemales	fenland15363_32	Inverse variance weighted	55	-0.0394965	0.0143552	0.0059345	-0.0676326	-0.0113604	Primary analysis	APOA5	FENLAND	HDL cholesterol
trait-16-1	prot-7-1779	HDL_GLGC2022_European_MalesandFemales	fenland15363_32	Weighted mode	55	-0.0291061	0.0115211	0.0144902	-0.0516875	-0.00652477	Consensus methods	APOA5	FENLAND	HDL cholesterol
trait-16-1	prot-7-1779	HDL_GLGC2022_European_MalesandFemales	fenland15363_32	Weighted median	55	-0.0357717	0.00427152	5.54715e-17	-0.0441439	-0.0273995	Consensus methods	APOA5	FENLAND	HDL cholesterol
trait-16-1	prot-7-1779	HDL_GLGC2022_European_MalesandFemales	fenland15363_32	MR Egger	55	-0.0538333	0.0188684	0.00616234	-0.0908154	-0.0168512	Pleiotropy test	APOA5	FENLAND	HDL cholesterol
trait-16-1	prot-7-1779	HDL_GLGC2022_European_MalesandFemales	fenland15363_32	Robust adjusted profile score (RAPS)	55	-0.0421418	0.00438279	6.89142e-22	-0.0507321	-0.0335515	Pleiotropy test	APOA5	FENLAND	HDL cholesterol
trait-16-1	prot-7-1779	HDL_GLGC2022_European_MalesandFemales	fenland15363_32	MR-PRESSO (outlier-corrected)	25	-0.0346766	0.00387775	4.16087e-09	-0.042277	-0.0270762	Outlier-robust methods	APOA5	FENLAND	HDL cholesterol
trait-16-1	prot-7-1779	HDL_GLGC2022_European_MalesandFemales	fenland15363_32	Contamination mixture	55	-0.0337857		1.95878e-11	-0.0337857	-0.0237857	Pleiotropy test	APOA5	FENLAND	HDL cholesterol
trait-16-1	prot-7-2189	HDL_GLGC2022_European_MalesandFemales	fenland17685_9	Inverse variance weighted	7	-0.237221	0.0676293	0.000452056	-0.369774	-0.104668	Primary analysis	APOA4	FENLAND	HDL cholesterol
trait-16-1	prot-7-2189	HDL_GLGC2022_European_MalesandFemales	fenland17685_9	Weighted mode	7	-0.0635106	0.0158175	0.00699673	-0.0945128	-0.0325084	Consensus methods	APOA4	FENLAND	HDL cholesterol
trait-16-1	prot-7-2189	HDL_GLGC2022_European_MalesandFemales	fenland17685_9	Weighted median	7	-0.0528101	0.0162316	0.00113981	-0.0846241	-0.0209961	Consensus methods	APOA4	FENLAND	HDL cholesterol
trait-16-1	prot-7-2189	HDL_GLGC2022_European_MalesandFemales	fenland17685_9	MR Egger	7	-0.255242	0.134482	0.116167	-0.518827	0.00834357	Pleiotropy test	APOA4	FENLAND	HDL cholesterol
trait-16-1	prot-7-2189	HDL_GLGC2022_European_MalesandFemales	fenland17685_9	Robust adjusted profile score (RAPS)	7	-0.332985	0.0598904	2.69916e-08	-0.45037	-0.2156	Pleiotropy test	APOA4	FENLAND	HDL cholesterol
trait-16-1	prot-7-2189	HDL_GLGC2022_European_MalesandFemales	fenland17685_9	MR-PRESSO (outlier-corrected)	3	-0.263064	0.0589268	0.0466905	-0.378561	-0.147568	Outlier-robust methods	APOA4	FENLAND	HDL cholesterol
trait-16-1	prot-7-2189	HDL_GLGC2022_European_MalesandFemales	fenland17685_9	Contamination mixture	7	-0.0454842		0.000133182	-0.495484	-0.00548421	Pleiotropy test	APOA4	FENLAND	HDL cholesterol
trait-16-1	prot-7-2810	HDL_GLGC2022_European_MalesandFemales	fenland2750_3	Inverse variance weighted	13	0.108102	0.115167	0.347908	-0.117626	0.333831	Primary analysis	APOA1	FENLAND	HDL cholesterol
trait-16-1	prot-7-2810	HDL_GLGC2022_European_MalesandFemales	fenland2750_3	Weighted mode	13	0.199879	0.0384557	0.000222765	0.124505	0.275252	Consensus methods	APOA1	FENLAND	HDL cholesterol
trait-16-1	prot-7-2810	HDL_GLGC2022_European_MalesandFemales	fenland2750_3	Weighted median	13	0.187101	0.0542228	0.000559346	0.0808245	0.293378	Consensus methods	APOA1	FENLAND	HDL cholesterol
trait-16-1	prot-7-2810	HDL_GLGC2022_European_MalesandFemales	fenland2750_3	MR Egger	13	0.0706022	0.191357	0.719164	-0.304458	0.445662	Pleiotropy test	APOA1	FENLAND	HDL cholesterol
trait-16-1	prot-7-2810	HDL_GLGC2022_European_MalesandFemales	fenland2750_3	Robust adjusted profile score (RAPS)	13	0.283633	0.0558493	3.80336e-07	0.174169	0.393098	Pleiotropy test	APOA1	FENLAND	HDL cholesterol
trait-16-1	prot-7-2810	HDL_GLGC2022_European_MalesandFemales	fenland2750_3	MR-PRESSO (outlier-corrected)	7	0.144178	0.0799716	0.121469	-0.0125661	0.300923	Outlier-robust methods	APOA1	FENLAND	HDL cholesterol
trait-16-1	prot-7-2810	HDL_GLGC2022_European_MalesandFemales	fenland2750_3	Contamination mixture	13	0.262228		5.33503e-06	0.232228	0.342228	Pleiotropy test	APOA1	FENLAND	HDL cholesterol
trait-16-1	prot-7-3880	HDL_GLGC2022_European_MalesandFemales	fenland6461_54	Inverse variance weighted	12	-0.429934	0.0430894	1.90801e-23	-0.514389	-0.345479	Primary analysis	APOC3	FENLAND	HDL cholesterol
trait-16-1	prot-7-3880	HDL_GLGC2022_European_MalesandFemales	fenland6461_54	Weighted mode	12	-0.207456	0.0343546	8.44479e-05	-0.274791	-0.140121	Consensus methods	APOC3	FENLAND	HDL cholesterol
trait-16-1	prot-7-3880	HDL_GLGC2022_European_MalesandFemales	fenland6461_54	Weighted median	12	-0.306343	0.0395705	9.80944e-15	-0.383901	-0.228785	Consensus methods	APOC3	FENLAND	HDL cholesterol
trait-16-1	prot-7-3880	HDL_GLGC2022_European_MalesandFemales	fenland6461_54	MR Egger	12	-0.452238	0.0747396	0.00012347	-0.598728	-0.305748	Pleiotropy test	APOC3	FENLAND	HDL cholesterol
trait-16-1	prot-7-3880	HDL_GLGC2022_European_MalesandFemales	fenland6461_54	Robust adjusted profile score (RAPS)	12	-0.470154	0.0709095	3.34912e-11	-0.609137	-0.331172	Pleiotropy test	APOC3	FENLAND	HDL cholesterol
trait-16-1	prot-7-3880	HDL_GLGC2022_European_MalesandFemales	fenland6461_54	MR-PRESSO (outlier-corrected)	10	-0.443551	0.0448463	3.92149e-06	-0.53145	-0.355652	Outlier-robust methods	APOC3	FENLAND	HDL cholesterol
trait-16-1	prot-7-3880	HDL_GLGC2022_European_MalesandFemales	fenland6461_54	Contamination mixture	12	-0.391817		1.08094e-11	-0.421817	-0.361817	Pleiotropy test	APOC3	FENLAND	HDL cholesterol
trait-16-1	prot-8-1399	HDL_GLGC2022_European_MalesandFemales	SeqId_15363_32	Inverse variance weighted	53	-0.0492029	0.0153798	0.00137813	-0.0793473	-0.0190585	Primary analysis	APOA5	ARIC	HDL cholesterol
trait-16-1	prot-8-1399	HDL_GLGC2022_European_MalesandFemales	SeqId_15363_32	Weighted mode	53	-0.0399838	0.00367446	5.18538e-15	-0.0471858	-0.0327819	Consensus methods	APOA5	ARIC	HDL cholesterol
trait-16-1	prot-8-1399	HDL_GLGC2022_European_MalesandFemales	SeqId_15363_32	Weighted median	53	-0.0371085	0.00558894	3.14482e-11	-0.0480628	-0.0261542	Consensus methods	APOA5	ARIC	HDL cholesterol
trait-16-1	prot-8-1399	HDL_GLGC2022_European_MalesandFemales	SeqId_15363_32	MR Egger	53	-0.0666454	0.0206028	0.00213894	-0.107027	-0.0262639	Pleiotropy test	APOA5	ARIC	HDL cholesterol
trait-16-1	prot-8-1399	HDL_GLGC2022_European_MalesandFemales	SeqId_15363_32	Robust adjusted profile score (RAPS)	53	-0.0506061	0.00526776	7.48654e-22	-0.0609309	-0.0402813	Pleiotropy test	APOA5	ARIC	HDL cholesterol
trait-16-1	prot-8-1399	HDL_GLGC2022_European_MalesandFemales	SeqId_15363_32	MR-PRESSO (outlier-corrected)	29	-0.048576	0.00563603	2.29885e-09	-0.0596226	-0.0375294	Outlier-robust methods	APOA5	ARIC	HDL cholesterol
trait-16-1	prot-8-1399	HDL_GLGC2022_European_MalesandFemales	SeqId_15363_32	Contamination mixture	53	-0.0399629		6.20142e-08	-0.0499629	-0.0299629	Pleiotropy test	APOA5	ARIC	HDL cholesterol
trait-16-1	prot-8-1810	HDL_GLGC2022_European_MalesandFemales	SeqId_17685_9	Inverse variance weighted	7	-0.140197	0.0426201	0.0010038	-0.223733	-0.0566617	Primary analysis	APOA4	ARIC	HDL cholesterol
trait-16-1	prot-8-1810	HDL_GLGC2022_European_MalesandFemales	SeqId_17685_9	Weighted mode	7	-0.041677	0.00926819	0.00411802	-0.0598427	-0.0235114	Consensus methods	APOA4	ARIC	HDL cholesterol
trait-16-1	prot-8-1810	HDL_GLGC2022_European_MalesandFemales	SeqId_17685_9	Weighted median	7	-0.0353438	0.0102824	0.000587524	-0.0554974	-0.0151903	Consensus methods	APOA4	ARIC	HDL cholesterol
trait-16-1	prot-8-1810	HDL_GLGC2022_European_MalesandFemales	SeqId_17685_9	MR Egger	7	-0.150454	0.088441	0.149649	-0.323799	0.0228902	Pleiotropy test	APOA4	ARIC	HDL cholesterol
trait-16-1	prot-8-1810	HDL_GLGC2022_European_MalesandFemales	SeqId_17685_9	Robust adjusted profile score (RAPS)	7	-0.203028	0.0328829	6.64647e-10	-0.267479	-0.138578	Pleiotropy test	APOA4	ARIC	HDL cholesterol
trait-16-1	prot-8-1810	HDL_GLGC2022_European_MalesandFemales	SeqId_17685_9	MR-PRESSO (outlier-corrected)	2	-0.131523	0.0114387	0.0552284	-0.153943	-0.109104	Outlier-robust methods	APOA4	ARIC	HDL cholesterol
trait-16-1	prot-8-1810	HDL_GLGC2022_European_MalesandFemales	SeqId_17685_9	Contamination mixture	7	-0.134985		0.001186	-0.294985	-0.00498482	Pleiotropy test	APOA4	ARIC	HDL cholesterol
trait-16-1	prot-8-2441	HDL_GLGC2022_European_MalesandFemales	SeqId_2750_3	Inverse variance weighted	13	0.172746	0.178522	0.333223	-0.177158	0.522649	Primary analysis	APOA1	ARIC	HDL cholesterol
trait-16-1	prot-8-2441	HDL_GLGC2022_European_MalesandFemales	SeqId_2750_3	Weighted mode	13	0.11196	0.103384	0.30011	-0.0906723	0.314591	Consensus methods	APOA1	ARIC	HDL cholesterol
trait-16-1	prot-8-2441	HDL_GLGC2022_European_MalesandFemales	SeqId_2750_3	Weighted median	13	0.157897	0.244438	0.518304	-0.3212	0.636995	Consensus methods	APOA1	ARIC	HDL cholesterol
trait-16-1	prot-8-2441	HDL_GLGC2022_European_MalesandFemales	SeqId_2750_3	MR Egger	13	-0.0237926	0.315859	0.941307	-0.642877	0.595292	Pleiotropy test	APOA1	ARIC	HDL cholesterol
trait-16-1	prot-8-2441	HDL_GLGC2022_European_MalesandFemales	SeqId_2750_3	Robust adjusted profile score (RAPS)	13	1.61143	4.43858	0.716566	-7.08818	10.311	Pleiotropy test	APOA1	ARIC	HDL cholesterol
trait-16-1	prot-8-2441	HDL_GLGC2022_European_MalesandFemales	SeqId_2750_3	MR-PRESSO (outlier-corrected)	9	0.162348	0.109895	0.177847	-0.0530473	0.377743	Outlier-robust methods	APOA1	ARIC	HDL cholesterol
trait-16-1	prot-8-2441	HDL_GLGC2022_European_MalesandFemales	SeqId_2750_3	Contamination mixture	13	-0.339327		4.88122e-05	-0.419327	0.240673	Pleiotropy test	APOA1	ARIC	HDL cholesterol
trait-16-1	prot-8-3524	HDL_GLGC2022_European_MalesandFemales	SeqId_6461_54	Inverse variance weighted	9	-0.500528	0.0934218	8.42786e-08	-0.683635	-0.317421	Primary analysis	APOC3	ARIC	HDL cholesterol
trait-16-1	prot-8-3524	HDL_GLGC2022_European_MalesandFemales	SeqId_6461_54	Weighted mode	9	-0.195584	0.0391348	0.00105585	-0.272289	-0.11888	Consensus methods	APOC3	ARIC	HDL cholesterol
trait-16-1	prot-8-3524	HDL_GLGC2022_European_MalesandFemales	SeqId_6461_54	Weighted median	9	-0.267835	0.0418305	1.52488e-10	-0.349823	-0.185847	Consensus methods	APOC3	ARIC	HDL cholesterol
trait-16-1	prot-8-3524	HDL_GLGC2022_European_MalesandFemales	SeqId_6461_54	MR Egger	9	-0.384805	0.145885	0.0335342	-0.67074	-0.0988698	Pleiotropy test	APOC3	ARIC	HDL cholesterol
trait-16-1	prot-8-3524	HDL_GLGC2022_European_MalesandFemales	SeqId_6461_54	Robust adjusted profile score (RAPS)	9	-0.53925	0.140104	0.000118637	-0.813853	-0.264646	Pleiotropy test	APOC3	ARIC	HDL cholesterol
trait-16-1	prot-8-3524	HDL_GLGC2022_European_MalesandFemales	SeqId_6461_54	MR-PRESSO (outlier-corrected)	6	-0.534997	0.0934994	0.0022805	-0.718255	-0.351738	Outlier-robust methods	APOC3	ARIC	HDL cholesterol
trait-16-1	prot-8-3524	HDL_GLGC2022_European_MalesandFemales	SeqId_6461_54	Contamination mixture	9	-0.481106		3.97653e-15	-0.691106	-0.441106	Pleiotropy test	APOC3	ARIC	HDL cholesterol
trait-16-2	prot-5-1480	LDL_GLGC2022_European_MalesandFemales	15363_32	Inverse variance weighted	60	0.0303977	0.00749391	4.98516e-05	0.0157096	0.0450858	Primary analysis	APOA5	deCODE	LDL cholesterol
trait-16-2	prot-5-1480	LDL_GLGC2022_European_MalesandFemales	15363_32	Weighted mode	60	0.0258393	0.00321379	4.68038e-11	0.0195403	0.0321383	Consensus methods	APOA5	deCODE	LDL cholesterol
trait-16-2	prot-5-1480	LDL_GLGC2022_European_MalesandFemales	15363_32	Weighted median	60	0.0256593	0.00307212	6.69416e-17	0.0196379	0.0316806	Consensus methods	APOA5	deCODE	LDL cholesterol
trait-16-2	prot-5-1480	LDL_GLGC2022_European_MalesandFemales	15363_32	MR Egger	60	0.0413524	0.0114977	0.000667203	0.018817	0.0638879	Pleiotropy test	APOA5	deCODE	LDL cholesterol
trait-16-2	prot-5-1480	LDL_GLGC2022_European_MalesandFemales	15363_32	Robust adjusted profile score (RAPS)	60	0.024461	0.00391491	4.15323e-10	0.0167877	0.0321342	Pleiotropy test	APOA5	deCODE	LDL cholesterol
trait-16-2	prot-5-1480	LDL_GLGC2022_European_MalesandFemales	15363_32	MR-PRESSO (outlier-corrected)	46	0.024479	0.00280216	3.00341e-11	0.0189868	0.0299712	Outlier-robust methods	APOA5	deCODE	LDL cholesterol
trait-16-2	prot-5-1480	LDL_GLGC2022_European_MalesandFemales	15363_32	Contamination mixture	60	0.0207024		4.84619e-09	0.0107024	0.0207024	Pleiotropy test	APOA5	deCODE	LDL cholesterol
trait-16-2	prot-5-1910	LDL_GLGC2022_European_MalesandFemales	17685_9	Inverse variance weighted	7	0.0695382	0.0383647	0.0699007	-0.00565673	0.144733	Primary analysis	APOA4	deCODE	LDL cholesterol
trait-16-2	prot-5-1910	LDL_GLGC2022_European_MalesandFemales	17685_9	Weighted mode	7	0.0432533	0.020421	0.0784916	0.00322813	0.0832786	Consensus methods	APOA4	deCODE	LDL cholesterol
trait-16-2	prot-5-1910	LDL_GLGC2022_European_MalesandFemales	17685_9	Weighted median	7	0.0416719	0.0141634	0.00325857	0.0139117	0.0694321	Consensus methods	APOA4	deCODE	LDL cholesterol
trait-16-2	prot-5-1910	LDL_GLGC2022_European_MalesandFemales	17685_9	MR Egger	7	0.0945936	0.0686421	0.226659	-0.039945	0.229132	Pleiotropy test	APOA4	deCODE	LDL cholesterol
trait-16-2	prot-5-1910	LDL_GLGC2022_European_MalesandFemales	17685_9	Robust adjusted profile score (RAPS)	7	0.0669803	0.0202379	0.000934158	0.027314	0.106647	Pleiotropy test	APOA4	deCODE	LDL cholesterol
trait-16-2	prot-5-1910	LDL_GLGC2022_European_MalesandFemales	17685_9	MR-PRESSO (outlier-corrected)	2	0.0690469	0.0353546	0.301268	-0.000248168	0.138342	Outlier-robust methods	APOA4	deCODE	LDL cholesterol
trait-16-2	prot-5-1910	LDL_GLGC2022_European_MalesandFemales	17685_9	Contamination mixture	7	-0.0492352		0.0261799	-0.0892352	0.180765	Pleiotropy test	APOA4	deCODE	LDL cholesterol
trait-16-2	prot-5-2590	LDL_GLGC2022_European_MalesandFemales	2750_3	Inverse variance weighted	13	0.0461434	0.0208788	0.027101	0.00522094	0.0870659	Primary analysis	APOA1	deCODE	LDL cholesterol
trait-16-2	prot-5-2590	LDL_GLGC2022_European_MalesandFemales	2750_3	Weighted mode	13	0.0148962	0.00589943	0.0266617	0.00333335	0.0264591	Consensus methods	APOA1	deCODE	LDL cholesterol
trait-16-2	prot-5-2590	LDL_GLGC2022_European_MalesandFemales	2750_3	Weighted median	13	0.01466	0.00681642	0.0315006	0.00129983	0.0280202	Consensus methods	APOA1	deCODE	LDL cholesterol
trait-16-2	prot-5-2590	LDL_GLGC2022_European_MalesandFemales	2750_3	MR Egger	13	0.00675316	0.0336428	0.844572	-0.0591867	0.072693	Pleiotropy test	APOA1	deCODE	LDL cholesterol
trait-16-2	prot-5-2590	LDL_GLGC2022_European_MalesandFemales	2750_3	Robust adjusted profile score (RAPS)	13	0.0182365	0.00435959	2.87591e-05	0.00969171	0.0267813	Pleiotropy test	APOA1	deCODE	LDL cholesterol
trait-16-2	prot-5-2590	LDL_GLGC2022_European_MalesandFemales	2750_3	MR-PRESSO (outlier-corrected)	8	0.0205459	0.00388833	0.00114308	0.0129248	0.028167	Outlier-robust methods	APOA1	deCODE	LDL cholesterol
trait-16-2	prot-5-2590	LDL_GLGC2022_European_MalesandFemales	2750_3	Contamination mixture	13	0.0137499		0.00414878	0.0137499	0.0237499	Pleiotropy test	APOA1	deCODE	LDL cholesterol
trait-16-2	prot-5-3713	LDL_GLGC2022_European_MalesandFemales	6461_54	Inverse variance weighted	15	0.16125	0.0274425	4.20458e-09	0.107463	0.215037	Primary analysis	APOC3	deCODE	LDL cholesterol
trait-16-2	prot-5-3713	LDL_GLGC2022_European_MalesandFemales	6461_54	Weighted mode	15	0.0483951	0.0100067	0.000263959	0.028782	0.0680082	Consensus methods	APOC3	deCODE	LDL cholesterol
trait-16-2	prot-5-3713	LDL_GLGC2022_European_MalesandFemales	6461_54	Weighted median	15	0.0520172	0.0133134	9.33997e-05	0.0259229	0.0781115	Consensus methods	APOC3	deCODE	LDL cholesterol
trait-16-2	prot-5-3713	LDL_GLGC2022_European_MalesandFemales	6461_54	MR Egger	15	0.188197	0.054203	0.00412942	0.0819591	0.294435	Pleiotropy test	APOC3	deCODE	LDL cholesterol
trait-16-2	prot-5-3713	LDL_GLGC2022_European_MalesandFemales	6461_54	Robust adjusted profile score (RAPS)	15	0.16062	0.0432652	0.000205253	0.0758206	0.24542	Pleiotropy test	APOC3	deCODE	LDL cholesterol
trait-16-2	prot-5-3713	LDL_GLGC2022_European_MalesandFemales	6461_54	MR-PRESSO (outlier-corrected)	5	0.170257	0.0187711	0.000819023	0.133465	0.207048	Outlier-robust methods	APOC3	deCODE	LDL cholesterol
trait-16-2	prot-5-3713	LDL_GLGC2022_European_MalesandFemales	6461_54	Contamination mixture	15	0.27579		6.99477e-09	0.25579	0.31579	Pleiotropy test	APOC3	deCODE	LDL cholesterol
trait-16-2	prot-7-1779	LDL_GLGC2022_European_MalesandFemales	fenland15363_32	Inverse variance weighted	55	0.0332531	0.00611275	5.3292e-08	0.0212721	0.0452341	Primary analysis	APOA5	FENLAND	LDL cholesterol
trait-16-2	prot-7-1779	LDL_GLGC2022_European_MalesandFemales	fenland15363_32	Weighted mode	55	0.0267636	0.0159584	0.0993058	-0.00451484	0.0580421	Consensus methods	APOA5	FENLAND	LDL cholesterol
trait-16-2	prot-7-1779	LDL_GLGC2022_European_MalesandFemales	fenland15363_32	Weighted median	55	0.025925	0.00270164	8.30988e-22	0.0206298	0.0312202	Consensus methods	APOA5	FENLAND	LDL cholesterol
trait-16-2	prot-7-1779	LDL_GLGC2022_European_MalesandFemales	fenland15363_32	MR Egger	55	0.0400789	0.00800434	6.47578e-06	0.0243904	0.0557674	Pleiotropy test	APOA5	FENLAND	LDL cholesterol
trait-16-2	prot-7-1779	LDL_GLGC2022_European_MalesandFemales	fenland15363_32	Robust adjusted profile score (RAPS)	55	0.025771	0.00204335	1.81021e-36	0.0217661	0.029776	Pleiotropy test	APOA5	FENLAND	LDL cholesterol
trait-16-2	prot-7-1779	LDL_GLGC2022_European_MalesandFemales	fenland15363_32	MR-PRESSO (outlier-corrected)	44	0.0243663	0.00223532	5.9093e-14	0.0199851	0.0287476	Outlier-robust methods	APOA5	FENLAND	LDL cholesterol
trait-16-2	prot-7-1779	LDL_GLGC2022_European_MalesandFemales	fenland15363_32	Contamination mixture	55	0.0230714		2.97426e-14	0.0230714	0.0230714	Pleiotropy test	APOA5	FENLAND	LDL cholesterol
trait-16-2	prot-7-2189	LDL_GLGC2022_European_MalesandFemales	fenland17685_9	Inverse variance weighted	7	0.0613975	0.0297846	0.0392663	0.00301972	0.119775	Primary analysis	APOA4	FENLAND	LDL cholesterol
trait-16-2	prot-7-2189	LDL_GLGC2022_European_MalesandFemales	fenland17685_9	Weighted mode	7	0.0229965	0.0160218	0.201203	-0.00840615	0.0543992	Consensus methods	APOA4	FENLAND	LDL cholesterol
trait-16-2	prot-7-2189	LDL_GLGC2022_European_MalesandFemales	fenland17685_9	Weighted median	7	0.0267337	0.0140286	0.0566953	-0.000762418	0.0542298	Consensus methods	APOA4	FENLAND	LDL cholesterol
trait-16-2	prot-7-2189	LDL_GLGC2022_European_MalesandFemales	fenland17685_9	MR Egger	7	0.103444	0.055045	0.11899	-0.00444438	0.211332	Pleiotropy test	APOA4	FENLAND	LDL cholesterol
trait-16-2	prot-7-2189	LDL_GLGC2022_European_MalesandFemales	fenland17685_9	Robust adjusted profile score (RAPS)	7	0.0750804	0.0174283	1.64773e-05	0.0409209	0.10924	Pleiotropy test	APOA4	FENLAND	LDL cholesterol
trait-16-2	prot-7-2189	LDL_GLGC2022_European_MalesandFemales	fenland17685_9	MR-PRESSO (outlier-corrected)	3	0.0703603	0.0304894	0.147369	0.0106011	0.13012	Outlier-robust methods	APOA4	FENLAND	LDL cholesterol
trait-16-2	prot-7-2189	LDL_GLGC2022_European_MalesandFemales	fenland17685_9	Contamination mixture	7	0.0875202		0.00487903	-0.0524798	0.12752	Pleiotropy test	APOA4	FENLAND	LDL cholesterol
trait-16-2	prot-7-2810	LDL_GLGC2022_European_MalesandFemales	fenland2750_3	Inverse variance weighted	13	0.184475	0.0529756	0.000497196	0.0806427	0.288307	Primary analysis	APOA1	FENLAND	LDL cholesterol
trait-16-2	prot-7-2810	LDL_GLGC2022_European_MalesandFemales	fenland2750_3	Weighted mode	13	0.0726154	0.0390918	0.0879309	-0.00400462	0.149235	Consensus methods	APOA1	FENLAND	LDL cholesterol
trait-16-2	prot-7-2810	LDL_GLGC2022_European_MalesandFemales	fenland2750_3	Weighted median	13	0.0564995	0.0566978	0.319006	-0.0546282	0.167627	Consensus methods	APOA1	FENLAND	LDL cholesterol
trait-16-2	prot-7-2810	LDL_GLGC2022_European_MalesandFemales	fenland2750_3	MR Egger	13	0.281833	0.0798364	0.00471376	0.125353	0.438312	Pleiotropy test	APOA1	FENLAND	LDL cholesterol
trait-16-2	prot-7-2810	LDL_GLGC2022_European_MalesandFemales	fenland2750_3	Robust adjusted profile score (RAPS)	13	0.240014	0.130569	0.0660308	-0.0159014	0.49593	Pleiotropy test	APOA1	FENLAND	LDL cholesterol
trait-16-2	prot-7-2810	LDL_GLGC2022_European_MalesandFemales	fenland2750_3	MR-PRESSO (outlier-corrected)	10	0.0837247	0.0604922	0.199695	-0.0348399	0.202289	Outlier-robust methods	APOA1	FENLAND	LDL cholesterol
trait-16-2	prot-7-2810	LDL_GLGC2022_European_MalesandFemales	fenland2750_3	Contamination mixture	13	-0.000322222		1	-0.0503222	0.0596778	Pleiotropy test	APOA1	FENLAND	LDL cholesterol
trait-16-2	prot-7-3880	LDL_GLGC2022_European_MalesandFemales	fenland6461_54	Inverse variance weighted	12	0.189112	0.0255963	1.48752e-13	0.138943	0.239281	Primary analysis	APOC3	FENLAND	LDL cholesterol
trait-16-2	prot-7-3880	LDL_GLGC2022_European_MalesandFemales	fenland6461_54	Weighted mode	12	0.0856395	0.0153179	0.000162525	0.0556164	0.115663	Consensus methods	APOC3	FENLAND	LDL cholesterol
trait-16-2	prot-7-3880	LDL_GLGC2022_European_MalesandFemales	fenland6461_54	Weighted median	12	0.102768	0.0208742	8.51241e-07	0.0618551	0.143682	Consensus methods	APOC3	FENLAND	LDL cholesterol
trait-16-2	prot-7-3880	LDL_GLGC2022_European_MalesandFemales	fenland6461_54	MR Egger	12	0.211893	0.0437276	0.00067566	0.126187	0.297599	Pleiotropy test	APOC3	FENLAND	LDL cholesterol
trait-16-2	prot-7-3880	LDL_GLGC2022_European_MalesandFemales	fenland6461_54	Robust adjusted profile score (RAPS)	12	0.190625	0.0445982	1.91762e-05	0.103212	0.278037	Pleiotropy test	APOC3	FENLAND	LDL cholesterol
trait-16-2	prot-7-3880	LDL_GLGC2022_European_MalesandFemales	fenland6461_54	MR-PRESSO (outlier-corrected)	10	0.167011	0.0254198	0.000102754	0.117188	0.216834	Outlier-robust methods	APOC3	FENLAND	LDL cholesterol
trait-16-2	prot-7-3880	LDL_GLGC2022_European_MalesandFemales	fenland6461_54	Contamination mixture	12	0.248511		3.70701e-09	0.198511	0.268511	Pleiotropy test	APOC3	FENLAND	LDL cholesterol
trait-16-2	prot-8-1399	LDL_GLGC2022_European_MalesandFemales	SeqId_15363_32	Inverse variance weighted	53	0.038472	0.00679385	1.48949e-08	0.0251561	0.051788	Primary analysis	APOA5	ARIC	LDL cholesterol
trait-16-2	prot-8-1399	LDL_GLGC2022_European_MalesandFemales	SeqId_15363_32	Weighted mode	53	0.0287409	0.00250357	7.15591e-16	0.0238339	0.0336479	Consensus methods	APOA5	ARIC	LDL cholesterol
trait-16-2	prot-8-1399	LDL_GLGC2022_European_MalesandFemales	SeqId_15363_32	Weighted median	53	0.0284015	0.00337583	3.99011e-17	0.0217849	0.0350182	Consensus methods	APOA5	ARIC	LDL cholesterol
trait-16-2	prot-8-1399	LDL_GLGC2022_European_MalesandFemales	SeqId_15363_32	MR Egger	53	0.0475155	0.00904217	2.93092e-06	0.0297928	0.0652381	Pleiotropy test	APOA5	ARIC	LDL cholesterol
trait-16-2	prot-8-1399	LDL_GLGC2022_European_MalesandFemales	SeqId_15363_32	Robust adjusted profile score (RAPS)	53	0.033948	0.00326457	2.50765e-25	0.0275494	0.0403465	Pleiotropy test	APOA5	ARIC	LDL cholesterol
trait-16-2	prot-8-1399	LDL_GLGC2022_European_MalesandFemales	SeqId_15363_32	MR-PRESSO (outlier-corrected)	42	0.0288049	0.00276701	4.45117e-13	0.0233816	0.0342282	Outlier-robust methods	APOA5	ARIC	LDL cholesterol
trait-16-2	prot-8-1399	LDL_GLGC2022_European_MalesandFemales	SeqId_15363_32	Contamination mixture	53	0.0243207		1.76574e-09	0.0243207	0.0243207	Pleiotropy test	APOA5	ARIC	LDL cholesterol
trait-16-2	prot-8-1810	LDL_GLGC2022_European_MalesandFemales	SeqId_17685_9	Inverse variance weighted	7	0.0268534	0.0208001	0.196695	-0.0139148	0.0676216	Primary analysis	APOA4	ARIC	LDL cholesterol
trait-16-2	prot-8-1810	LDL_GLGC2022_European_MalesandFemales	SeqId_17685_9	Weighted mode	7	0.0127611	0.00710701	0.122703	-0.00116863	0.0266908	Consensus methods	APOA4	ARIC	LDL cholesterol
trait-16-2	prot-8-1810	LDL_GLGC2022_European_MalesandFemales	SeqId_17685_9	Weighted median	7	0.0104325	0.00739127	0.158109	-0.0040544	0.0249194	Consensus methods	APOA4	ARIC	LDL cholesterol
trait-16-2	prot-8-1810	LDL_GLGC2022_European_MalesandFemales	SeqId_17685_9	MR Egger	7	0.0298575	0.043273	0.520918	-0.0549576	0.114673	Pleiotropy test	APOA4	ARIC	LDL cholesterol
trait-16-2	prot-8-1810	LDL_GLGC2022_European_MalesandFemales	SeqId_17685_9	Robust adjusted profile score (RAPS)	7	0.0394594	0.0106237	0.000203783	0.018637	0.0602819	Pleiotropy test	APOA4	ARIC	LDL cholesterol
trait-16-2	prot-8-1810	LDL_GLGC2022_European_MalesandFemales	SeqId_17685_9	MR-PRESSO (outlier-corrected)	2	0.0439821	0.00669821	0.0962141	0.0308536	0.0571106	Outlier-robust methods	APOA4	ARIC	LDL cholesterol
trait-16-2	prot-8-1810	LDL_GLGC2022_European_MalesandFemales	SeqId_17685_9	Contamination mixture	7	-0.0139408		0.0263885	-0.0339408	0.0860592	Pleiotropy test	APOA4	ARIC	LDL cholesterol
trait-16-2	prot-8-2441	LDL_GLGC2022_European_MalesandFemales	SeqId_2750_3	Inverse variance weighted	13	0.179803	0.104504	0.0853362	-0.0250257	0.384631	Primary analysis	APOA1	ARIC	LDL cholesterol
trait-16-2	prot-8-2441	LDL_GLGC2022_European_MalesandFemales	SeqId_2750_3	Weighted mode	13	-0.0284563	0.0465222	0.552169	-0.11964	0.0627273	Consensus methods	APOA1	ARIC	LDL cholesterol
trait-16-2	prot-8-2441	LDL_GLGC2022_European_MalesandFemales	SeqId_2750_3	Weighted median	13	-0.036793	0.476816	0.938493	-0.971353	0.897767	Consensus methods	APOA1	ARIC	LDL cholesterol
trait-16-2	prot-8-2441	LDL_GLGC2022_European_MalesandFemales	SeqId_2750_3	MR Egger	13	0.334252	0.180886	0.0916657	-0.0202833	0.688788	Pleiotropy test	APOA1	ARIC	LDL cholesterol
trait-16-2	prot-8-2441	LDL_GLGC2022_European_MalesandFemales	SeqId_2750_3	Robust adjusted profile score (RAPS)	13	0.838372	1.41945	0.554768	-1.94375	3.6205	Pleiotropy test	APOA1	ARIC	LDL cholesterol
trait-16-2	prot-8-2441	LDL_GLGC2022_European_MalesandFemales	SeqId_2750_3	MR-PRESSO (outlier-corrected)	11	0.0897317	0.0762269	0.266387	-0.059673	0.239136	Outlier-robust methods	APOA1	ARIC	LDL cholesterol
trait-16-2	prot-8-2441	LDL_GLGC2022_European_MalesandFemales	SeqId_2750_3	Contamination mixture	13	-0.00342084		0.869379	-0.0634208	0.0565792	Pleiotropy test	APOA1	ARIC	LDL cholesterol
trait-16-2	prot-8-3524	LDL_GLGC2022_European_MalesandFemales	SeqId_6461_54	Inverse variance weighted	9	0.22096	0.0499256	9.60936e-06	0.123106	0.318814	Primary analysis	APOC3	ARIC	LDL cholesterol
trait-16-2	prot-8-3524	LDL_GLGC2022_European_MalesandFemales	SeqId_6461_54	Weighted mode	9	0.11601	0.0192554	0.000314599	0.078269	0.15375	Consensus methods	APOC3	ARIC	LDL cholesterol
trait-16-2	prot-8-3524	LDL_GLGC2022_European_MalesandFemales	SeqId_6461_54	Weighted median	9	0.122824	0.0241979	3.85882e-07	0.0753958	0.170252	Consensus methods	APOC3	ARIC	LDL cholesterol
trait-16-2	prot-8-3524	LDL_GLGC2022_European_MalesandFemales	SeqId_6461_54	MR Egger	9	0.19119	0.0823876	0.0533462	0.0297101	0.352669	Pleiotropy test	APOC3	ARIC	LDL cholesterol
trait-16-2	prot-8-3524	LDL_GLGC2022_European_MalesandFemales	SeqId_6461_54	Robust adjusted profile score (RAPS)	9	0.251463	0.0421511	2.4352e-09	0.168847	0.334079	Pleiotropy test	APOC3	ARIC	LDL cholesterol
trait-16-2	prot-8-3524	LDL_GLGC2022_European_MalesandFemales	SeqId_6461_54	MR-PRESSO (outlier-corrected)	6	0.126365	0.0128962	0.000188451	0.101089	0.151642	Outlier-robust methods	APOC3	ARIC	LDL cholesterol
trait-16-2	prot-8-3524	LDL_GLGC2022_European_MalesandFemales	SeqId_6461_54	Contamination mixture	9	0.127123		1.33133e-11	0.107123	0.157123	Pleiotropy test	APOC3	ARIC	LDL cholesterol
trait-16-4	prot-5-1480	logTG_GLGC2022_European_MalesandFemales	15363_32	Inverse variance weighted	60	0.129741	0.0319481	4.88637e-05	0.0671229	0.19236	Primary analysis	APOA5	deCODE	Triglycerides
trait-16-4	prot-5-1480	logTG_GLGC2022_European_MalesandFemales	15363_32	Weighted mode	60	0.081848	0.00446577	4.92034e-26	0.0730951	0.0906009	Consensus methods	APOA5	deCODE	Triglycerides
trait-16-4	prot-5-1480	logTG_GLGC2022_European_MalesandFemales	15363_32	Weighted median	60	0.0792105	0.00378606	3.40386e-97	0.0717899	0.0866312	Consensus methods	APOA5	deCODE	Triglycerides
trait-16-4	prot-5-1480	logTG_GLGC2022_European_MalesandFemales	15363_32	MR Egger	60	0.188547	0.0486423	0.000272838	0.0932079	0.283886	Pleiotropy test	APOA5	deCODE	Triglycerides
trait-16-4	prot-5-1480	logTG_GLGC2022_European_MalesandFemales	15363_32	Robust adjusted profile score (RAPS)	60	0.044802	0.00370536	1.1765e-33	0.0375395	0.0520645	Pleiotropy test	APOA5	deCODE	Triglycerides
trait-16-4	prot-5-1480	logTG_GLGC2022_European_MalesandFemales	15363_32	MR-PRESSO (outlier-corrected)	16	0.117459	0.00868468	8.29222e-10	0.100437	0.134481	Outlier-robust methods	APOA5	deCODE	Triglycerides
trait-16-4	prot-5-1480	logTG_GLGC2022_European_MalesandFemales	15363_32	Contamination mixture	60	0.079334		9.81417e-17	0.079334	0.079334	Pleiotropy test	APOA5	deCODE	Triglycerides
trait-16-4	prot-5-1910	logTG_GLGC2022_European_MalesandFemales	17685_9	Inverse variance weighted	7	0.219347	0.17444	0.208596	-0.122555	0.56125	Primary analysis	APOA4	deCODE	Triglycerides
trait-16-4	prot-5-1910	logTG_GLGC2022_European_MalesandFemales	17685_9	Weighted mode	7	0.184014	0.0284566	0.000648906	0.128239	0.239788	Consensus methods	APOA4	deCODE	Triglycerides
trait-16-4	prot-5-1910	logTG_GLGC2022_European_MalesandFemales	17685_9	Weighted median	7	0.304015	0.0465298	6.41329e-11	0.212817	0.395213	Consensus methods	APOA4	deCODE	Triglycerides
trait-16-4	prot-5-1910	logTG_GLGC2022_European_MalesandFemales	17685_9	MR Egger	7	0.507102	0.27497	0.124472	-0.0318391	1.04604	Pleiotropy test	APOA4	deCODE	Triglycerides
trait-16-4	prot-5-1910	logTG_GLGC2022_European_MalesandFemales	17685_9	Robust adjusted profile score (RAPS)	7	0.326892	0.036916	8.36517e-19	0.254537	0.399248	Pleiotropy test	APOA4	deCODE	Triglycerides
trait-16-4	prot-5-1910	logTG_GLGC2022_European_MalesandFemales	17685_9	MR-PRESSO (outlier-corrected)	7	0.219347	0.17444	0.255323	-0.122555	0.56125	Outlier-robust methods	APOA4	deCODE	Triglycerides
trait-16-4	prot-5-1910	logTG_GLGC2022_European_MalesandFemales	17685_9	Contamination mixture	7	0.327325		8.51187e-05	-0.622675	0.347325	Pleiotropy test	APOA4	deCODE	Triglycerides
trait-16-4	prot-5-2590	logTG_GLGC2022_European_MalesandFemales	2750_3	Inverse variance weighted	13	0.188798	0.0953128	0.0476114	0.00198449	0.375611	Primary analysis	APOA1	deCODE	Triglycerides
trait-16-4	prot-5-2590	logTG_GLGC2022_European_MalesandFemales	2750_3	Weighted mode	13	0.0594308	0.00660661	1.10974e-06	0.0464818	0.0723797	Consensus methods	APOA1	deCODE	Triglycerides
trait-16-4	prot-5-2590	logTG_GLGC2022_European_MalesandFemales	2750_3	Weighted median	13	0.0472546	0.0099575	2.07859e-06	0.0277379	0.0667713	Consensus methods	APOA1	deCODE	Triglycerides
trait-16-4	prot-5-2590	logTG_GLGC2022_European_MalesandFemales	2750_3	MR Egger	13	0.0158545	0.1547	0.920216	-0.287358	0.319067	Pleiotropy test	APOA1	deCODE	Triglycerides
trait-16-4	prot-5-2590	logTG_GLGC2022_European_MalesandFemales	2750_3	Robust adjusted profile score (RAPS)	13	0.0538047	0.00839942	1.49616e-10	0.0373418	0.0702676	Pleiotropy test	APOA1	deCODE	Triglycerides
trait-16-4	prot-5-2590	logTG_GLGC2022_European_MalesandFemales	2750_3	MR-PRESSO (outlier-corrected)	2	0.0866414	0.0156327	0.113642	0.0560014	0.117282	Outlier-robust methods	APOA1	deCODE	Triglycerides
trait-16-4	prot-5-2590	logTG_GLGC2022_European_MalesandFemales	2750_3	Contamination mixture	13	0.0481717		3.77054e-09	0.0381717	0.0581717	Pleiotropy test	APOA1	deCODE	Triglycerides
trait-16-4	prot-5-3713	logTG_GLGC2022_European_MalesandFemales	6461_54	Inverse variance weighted	15	0.771406	0.112291	6.43203e-12	0.551317	0.991496	Primary analysis	APOC3	deCODE	Triglycerides
trait-16-4	prot-5-3713	logTG_GLGC2022_European_MalesandFemales	6461_54	Weighted mode	15	0.156924	0.0167451	2.07499e-07	0.124104	0.189745	Consensus methods	APOC3	deCODE	Triglycerides
trait-16-4	prot-5-3713	logTG_GLGC2022_European_MalesandFemales	6461_54	Weighted median	15	0.130723	0.0373014	0.000457466	0.057612	0.203833	Consensus methods	APOC3	deCODE	Triglycerides
trait-16-4	prot-5-3713	logTG_GLGC2022_European_MalesandFemales	6461_54	MR Egger	15	0.787236	0.224636	0.00388049	0.346949	1.22752	Pleiotropy test	APOC3	deCODE	Triglycerides
trait-16-4	prot-5-3713	logTG_GLGC2022_European_MalesandFemales	6461_54	Robust adjusted profile score (RAPS)	15	1.1243	0.0434581	1.42091e-147	1.03912	1.20947	Pleiotropy test	APOC3	deCODE	Triglycerides
trait-16-4	prot-5-3713	logTG_GLGC2022_European_MalesandFemales	6461_54	MR-PRESSO (outlier-corrected)	5	0.788082	0.0805598	0.000611892	0.630185	0.945979	Outlier-robust methods	APOC3	deCODE	Triglycerides
trait-16-4	prot-5-3713	logTG_GLGC2022_European_MalesandFemales	6461_54	Contamination mixture	15	1.25207		1.61565e-13	1.17207	1.29207	Pleiotropy test	APOC3	deCODE	Triglycerides
trait-16-4	prot-7-1779	logTG_GLGC2022_European_MalesandFemales	fenland15363_32	Inverse variance weighted	55	0.138937	0.0264571	1.50954e-07	0.0870808	0.190793	Primary analysis	APOA5	FENLAND	Triglycerides
trait-16-4	prot-7-1779	logTG_GLGC2022_European_MalesandFemales	fenland15363_32	Weighted mode	55	0.0803959	0.0421657	0.0618903	-0.00224883	0.163041	Consensus methods	APOA5	FENLAND	Triglycerides
trait-16-4	prot-7-1779	logTG_GLGC2022_European_MalesandFemales	fenland15363_32	Weighted median	55	0.0766021	0.00472711	4.65998e-59	0.067337	0.0858672	Consensus methods	APOA5	FENLAND	Triglycerides
trait-16-4	prot-7-1779	logTG_GLGC2022_European_MalesandFemales	fenland15363_32	MR Egger	55	0.176695	0.0343108	3.90988e-06	0.109446	0.243944	Pleiotropy test	APOA5	FENLAND	Triglycerides
trait-16-4	prot-7-1779	logTG_GLGC2022_European_MalesandFemales	fenland15363_32	Robust adjusted profile score (RAPS)	55	0.131633	0.00839744	2.23024e-55	0.115174	0.148092	Pleiotropy test	APOA5	FENLAND	Triglycerides
trait-16-4	prot-7-1779	logTG_GLGC2022_European_MalesandFemales	fenland15363_32	MR-PRESSO (outlier-corrected)	26	0.139686	0.00671538	2.67406e-17	0.126524	0.152848	Outlier-robust methods	APOA5	FENLAND	Triglycerides
trait-16-4	prot-7-1779	logTG_GLGC2022_European_MalesandFemales	fenland15363_32	Contamination mixture	55	0.0825303		7.08201e-29	0.0725303	0.0825303	Pleiotropy test	APOA5	FENLAND	Triglycerides
trait-16-4	prot-7-2189	logTG_GLGC2022_European_MalesandFemales	fenland17685_9	Inverse variance weighted	7	0.146718	0.148262	0.322377	-0.143876	0.437311	Primary analysis	APOA4	FENLAND	Triglycerides
trait-16-4	prot-7-2189	logTG_GLGC2022_European_MalesandFemales	fenland17685_9	Weighted mode	7	0.285221	0.0731465	0.00799026	0.141854	0.428589	Consensus methods	APOA4	FENLAND	Triglycerides
trait-16-4	prot-7-2189	logTG_GLGC2022_European_MalesandFemales	fenland17685_9	Weighted median	7	0.10886	0.0717478	0.1292	-0.0317654	0.249486	Consensus methods	APOA4	FENLAND	Triglycerides
trait-16-4	prot-7-2189	logTG_GLGC2022_European_MalesandFemales	fenland17685_9	MR Egger	7	0.383036	0.267682	0.211858	-0.141622	0.907694	Pleiotropy test	APOA4	FENLAND	Triglycerides
trait-16-4	prot-7-2189	logTG_GLGC2022_European_MalesandFemales	fenland17685_9	Robust adjusted profile score (RAPS)	7	0.425103	0.0478697	6.66041e-19	0.331279	0.518928	Pleiotropy test	APOA4	FENLAND	Triglycerides
trait-16-4	prot-7-2189	logTG_GLGC2022_European_MalesandFemales	fenland17685_9	MR-PRESSO (outlier-corrected)	7	0.146718	0.148262	0.36059	-0.143876	0.437311	Outlier-robust methods	APOA4	FENLAND	Triglycerides
trait-16-4	prot-7-2189	logTG_GLGC2022_European_MalesandFemales	fenland17685_9	Contamination mixture	7	-0.361095		0.0011399	-0.401095	0.498905	Pleiotropy test	APOA4	FENLAND	Triglycerides
trait-16-4	prot-7-2810	logTG_GLGC2022_European_MalesandFemales	fenland2750_3	Inverse variance weighted	13	0.830277	0.230523	0.000316129	0.378452	1.2821	Primary analysis	APOA1	FENLAND	Triglycerides
trait-16-4	prot-7-2810	logTG_GLGC2022_European_MalesandFemales	fenland2750_3	Weighted mode	13	0.0792683	0.0557711	0.180689	-0.0300432	0.18858	Consensus methods	APOA1	FENLAND	Triglycerides
trait-16-4	prot-7-2810	logTG_GLGC2022_European_MalesandFemales	fenland2750_3	Weighted median	13	0.133534	0.152736	0.381967	-0.165829	0.432897	Consensus methods	APOA1	FENLAND	Triglycerides
trait-16-4	prot-7-2810	logTG_GLGC2022_European_MalesandFemales	fenland2750_3	MR Egger	13	1.26675	0.345052	0.00368209	0.590444	1.94305	Pleiotropy test	APOA1	FENLAND	Triglycerides
trait-16-4	prot-7-2810	logTG_GLGC2022_European_MalesandFemales	fenland2750_3	Robust adjusted profile score (RAPS)	13	1.10128	0.559363	0.0489748	0.00492841	2.19763	Pleiotropy test	APOA1	FENLAND	Triglycerides
trait-16-4	prot-7-2810	logTG_GLGC2022_European_MalesandFemales	fenland2750_3	MR-PRESSO (outlier-corrected)	10	0.394137	0.220849	0.107982	-0.0387278	0.827001	Outlier-robust methods	APOA1	FENLAND	Triglycerides
trait-16-4	prot-7-2810	logTG_GLGC2022_European_MalesandFemales	fenland2750_3	Contamination mixture	13	-0.255963		0.000421024	-0.355963	0.214037	Pleiotropy test	APOA1	FENLAND	Triglycerides
trait-16-4	prot-7-3880	logTG_GLGC2022_European_MalesandFemales	fenland6461_54	Inverse variance weighted	12	0.908143	0.0918738	4.85142e-23	0.72807	1.08822	Primary analysis	APOC3	FENLAND	Triglycerides
trait-16-4	prot-7-3880	logTG_GLGC2022_European_MalesandFemales	fenland6461_54	Weighted mode	12	0.458528	0.0698621	4.06109e-05	0.321599	0.595458	Consensus methods	APOC3	FENLAND	Triglycerides
trait-16-4	prot-7-3880	logTG_GLGC2022_European_MalesandFemales	fenland6461_54	Weighted median	12	0.591088	0.0762141	8.79039e-15	0.441709	0.740468	Consensus methods	APOC3	FENLAND	Triglycerides
trait-16-4	prot-7-3880	logTG_GLGC2022_European_MalesandFemales	fenland6461_54	MR Egger	12	0.930975	0.159988	0.000168537	0.6174	1.24455	Pleiotropy test	APOC3	FENLAND	Triglycerides
trait-16-4	prot-7-3880	logTG_GLGC2022_European_MalesandFemales	fenland6461_54	Robust adjusted profile score (RAPS)	12	0.894719	0.165872	6.88992e-08	0.569609	1.21983	Pleiotropy test	APOC3	FENLAND	Triglycerides
trait-16-4	prot-7-3880	logTG_GLGC2022_European_MalesandFemales	fenland6461_54	MR-PRESSO (outlier-corrected)	10	0.847352	0.0813944	2.55761e-06	0.687819	1.00688	Outlier-robust methods	APOC3	FENLAND	Triglycerides
trait-16-4	prot-7-3880	logTG_GLGC2022_European_MalesandFemales	fenland6461_54	Contamination mixture	12	0.978017		2.77073e-10	0.688017	1.16802	Pleiotropy test	APOC3	FENLAND	Triglycerides
trait-16-4	prot-8-1399	logTG_GLGC2022_European_MalesandFemales	SeqId_15363_32	Inverse variance weighted	53	0.160389	0.0292838	4.32514e-08	0.102992	0.217785	Primary analysis	APOA5	ARIC	Triglycerides
trait-16-4	prot-8-1399	logTG_GLGC2022_European_MalesandFemales	SeqId_15363_32	Weighted mode	53	0.0956466	0.00462879	9.85669e-27	0.0865742	0.104719	Consensus methods	APOA5	ARIC	Triglycerides
trait-16-4	prot-8-1399	logTG_GLGC2022_European_MalesandFemales	SeqId_15363_32	Weighted median	53	0.0821166	0.00547152	6.50869e-51	0.0713924	0.0928407	Consensus methods	APOA5	ARIC	Triglycerides
trait-16-4	prot-8-1399	logTG_GLGC2022_European_MalesandFemales	SeqId_15363_32	MR Egger	53	0.210797	0.0384169	1.28874e-06	0.1355	0.286094	Pleiotropy test	APOA5	ARIC	Triglycerides
trait-16-4	prot-8-1399	logTG_GLGC2022_European_MalesandFemales	SeqId_15363_32	Robust adjusted profile score (RAPS)	53	0.158282	0.00878643	1.50187e-72	0.141061	0.175504	Pleiotropy test	APOA5	ARIC	Triglycerides
trait-16-4	prot-8-1399	logTG_GLGC2022_European_MalesandFemales	SeqId_15363_32	MR-PRESSO (outlier-corrected)	29	0.156641	0.00799455	6.94662e-18	0.140972	0.172311	Outlier-robust methods	APOA5	ARIC	Triglycerides
trait-16-4	prot-8-1399	logTG_GLGC2022_European_MalesandFemales	SeqId_15363_32	Contamination mixture	53	0.080363		5.50446e-17	0.080363	0.090363	Pleiotropy test	APOA5	ARIC	Triglycerides
trait-16-4	prot-8-1810	logTG_GLGC2022_European_MalesandFemales	SeqId_17685_9	Inverse variance weighted	7	0.0582712	0.0936012	0.533582	-0.125187	0.24173	Primary analysis	APOA4	ARIC	Triglycerides
trait-16-4	prot-8-1810	logTG_GLGC2022_European_MalesandFemales	SeqId_17685_9	Weighted mode	7	-0.0383104	0.0358014	0.325729	-0.108481	0.0318603	Consensus methods	APOA4	ARIC	Triglycerides
trait-16-4	prot-8-1810	logTG_GLGC2022_European_MalesandFemales	SeqId_17685_9	Weighted median	7	-0.0447788	0.0260538	0.0856678	-0.0958443	0.0062866	Consensus methods	APOA4	ARIC	Triglycerides
trait-16-4	prot-8-1810	logTG_GLGC2022_European_MalesandFemales	SeqId_17685_9	MR Egger	7	0.140792	0.190007	0.492016	-0.231623	0.513206	Pleiotropy test	APOA4	ARIC	Triglycerides
trait-16-4	prot-8-1810	logTG_GLGC2022_European_MalesandFemales	SeqId_17685_9	Robust adjusted profile score (RAPS)	7	0.247767	0.0151503	4.07454e-60	0.218072	0.277461	Pleiotropy test	APOA4	ARIC	Triglycerides
trait-16-4	prot-8-1810	logTG_GLGC2022_European_MalesandFemales	SeqId_17685_9	MR-PRESSO (outlier-corrected)	7	0.0582712	0.0936012	0.556487	-0.125187	0.24173	Outlier-robust methods	APOA4	ARIC	Triglycerides
trait-16-4	prot-8-1810	logTG_GLGC2022_European_MalesandFemales	SeqId_17685_9	Contamination mixture	7	-0.181222		4.5482e-14	-0.221222	0.708778	Pleiotropy test	APOA4	ARIC	Triglycerides
trait-16-4	prot-8-2441	logTG_GLGC2022_European_MalesandFemales	SeqId_2750_3	Inverse variance weighted	13	0.735783	0.471207	0.118409	-0.187783	1.65935	Primary analysis	APOA1	ARIC	Triglycerides
trait-16-4	prot-8-2441	logTG_GLGC2022_European_MalesandFemales	SeqId_2750_3	Weighted mode	13	-0.15326	0.179842	0.410793	-0.505751	0.19923	Consensus methods	APOA1	ARIC	Triglycerides
trait-16-4	prot-8-2441	logTG_GLGC2022_European_MalesandFemales	SeqId_2750_3	Weighted median	13	-0.244863	0.76111	0.747666	-1.73664	1.24691	Consensus methods	APOA1	ARIC	Triglycerides
trait-16-4	prot-8-2441	logTG_GLGC2022_European_MalesandFemales	SeqId_2750_3	MR Egger	13	1.44131	0.814973	0.104657	-0.15604	3.03865	Pleiotropy test	APOA1	ARIC	Triglycerides
trait-16-4	prot-8-2441	logTG_GLGC2022_European_MalesandFemales	SeqId_2750_3	Robust adjusted profile score (RAPS)	13	3.6149	6.51562	0.579028	-9.15571	16.3855	Pleiotropy test	APOA1	ARIC	Triglycerides
trait-16-4	prot-8-2441	logTG_GLGC2022_European_MalesandFemales	SeqId_2750_3	MR-PRESSO (outlier-corrected)	10	0.331292	0.249819	0.217465	-0.158353	0.820937	Outlier-robust methods	APOA1	ARIC	Triglycerides
trait-16-4	prot-8-2441	logTG_GLGC2022_European_MalesandFemales	SeqId_2750_3	Contamination mixture	13	0.387736		8.54416e-06	0.257736	0.527736	Pleiotropy test	APOA1	ARIC	Triglycerides
trait-16-4	prot-8-3524	logTG_GLGC2022_European_MalesandFemales	SeqId_6461_54	Inverse variance weighted	9	1.09099	0.196869	2.99532e-08	0.705127	1.47685	Primary analysis	APOC3	ARIC	Triglycerides
trait-16-4	prot-8-3524	logTG_GLGC2022_European_MalesandFemales	SeqId_6461_54	Weighted mode	9	0.653051	0.0896913	8.54368e-05	0.477256	0.828845	Consensus methods	APOC3	ARIC	Triglycerides
trait-16-4	prot-8-3524	logTG_GLGC2022_European_MalesandFemales	SeqId_6461_54	Weighted median	9	0.678047	0.127983	1.17122e-07	0.4272	0.928895	Consensus methods	APOC3	ARIC	Triglycerides
trait-16-4	prot-8-3524	logTG_GLGC2022_European_MalesandFemales	SeqId_6461_54	MR Egger	9	0.843967	0.306928	0.0285153	0.242389	1.44555	Pleiotropy test	APOC3	ARIC	Triglycerides
trait-16-4	prot-8-3524	logTG_GLGC2022_European_MalesandFemales	SeqId_6461_54	Robust adjusted profile score (RAPS)	9	1.44546	0.181988	1.97953e-15	1.08877	1.80216	Pleiotropy test	APOC3	ARIC	Triglycerides
trait-16-4	prot-8-3524	logTG_GLGC2022_European_MalesandFemales	SeqId_6461_54	MR-PRESSO (outlier-corrected)	8	0.803705	0.210008	0.00648282	0.39209	1.21532	Outlier-robust methods	APOC3	ARIC	Triglycerides
trait-16-4	prot-8-3524	logTG_GLGC2022_European_MalesandFemales	SeqId_6461_54	Contamination mixture	9	0.705646		7.57133e-07	0.675646	1.53565	Pleiotropy test	APOC3	ARIC	Triglycerides
trait-19-5	prot-5-1480	apolipoprotein_B	15363_32	Inverse variance weighted	56	0.0524826	0.00964863	5.34648e-08	0.0335713	0.0713939	Primary analysis	APOA5	deCODE	Apolipoprotein B
trait-19-5	prot-5-1480	apolipoprotein_B	15363_32	Weighted mode	56	0.0506705	0.00382842	9.7752e-19	0.0431668	0.0581742	Consensus methods	APOA5	deCODE	Apolipoprotein B
trait-19-5	prot-5-1480	apolipoprotein_B	15363_32	Weighted median	56	0.0532035	0.00420842	1.23625e-36	0.044955	0.061452	Consensus methods	APOA5	deCODE	Apolipoprotein B
trait-19-5	prot-5-1480	apolipoprotein_B	15363_32	MR Egger	56	0.0650028	0.014845	5.51983e-05	0.0359067	0.094099	Pleiotropy test	APOA5	deCODE	Apolipoprotein B
trait-19-5	prot-5-1480	apolipoprotein_B	15363_32	Robust adjusted profile score (RAPS)	56	0.0472175	0.00748516	2.82402e-10	0.0325466	0.0618884	Pleiotropy test	APOA5	deCODE	Apolipoprotein B
trait-19-5	prot-5-1480	apolipoprotein_B	15363_32	MR-PRESSO (outlier-corrected)	42	0.0438701	0.00429557	7.87856e-13	0.0354508	0.0522894	Outlier-robust methods	APOA5	deCODE	Apolipoprotein B
trait-19-5	prot-5-1480	apolipoprotein_B	15363_32	Contamination mixture	56	0.0492024		3.12075e-09	0.0492024	0.0492024	Pleiotropy test	APOA5	deCODE	Apolipoprotein B
trait-19-5	prot-5-1910	apolipoprotein_B	17685_9	Inverse variance weighted	7	0.0312582	0.0546948	0.567659	-0.0759436	0.13846	Primary analysis	APOA4	deCODE	Apolipoprotein B
trait-19-5	prot-5-1910	apolipoprotein_B	17685_9	Weighted mode	7	0.0317579	0.0208621	0.178766	-0.00913184	0.0726476	Consensus methods	APOA4	deCODE	Apolipoprotein B
trait-19-5	prot-5-1910	apolipoprotein_B	17685_9	Weighted median	7	0.0362254	0.0202802	0.0740592	-0.00352373	0.0759746	Consensus methods	APOA4	deCODE	Apolipoprotein B
trait-19-5	prot-5-1910	apolipoprotein_B	17685_9	MR Egger	7	0.0732089	0.0977935	0.487793	-0.118466	0.264884	Pleiotropy test	APOA4	deCODE	Apolipoprotein B
trait-19-5	prot-5-1910	apolipoprotein_B	17685_9	Robust adjusted profile score (RAPS)	7	0.0429736	0.013284	0.00121649	0.0169369	0.0690102	Pleiotropy test	APOA4	deCODE	Apolipoprotein B
trait-19-5	prot-5-1910	apolipoprotein_B	17685_9	MR-PRESSO (outlier-corrected)	3	0.0345279	0.0203073	0.231183	-0.00527437	0.0743302	Outlier-robust methods	APOA4	deCODE	Apolipoprotein B
trait-19-5	prot-5-1910	apolipoprotein_B	17685_9	Contamination mixture	7	0.0309827		0.0231198	-0.219017	0.210983	Pleiotropy test	APOA4	deCODE	Apolipoprotein B
trait-19-5	prot-5-2590	apolipoprotein_B	2750_3	Inverse variance weighted	12	0.0411211	0.0333331	0.217337	-0.0242119	0.106454	Primary analysis	APOA1	deCODE	Apolipoprotein B
trait-19-5	prot-5-2590	apolipoprotein_B	2750_3	Weighted mode	12	0.00370608	0.00930207	0.697949	-0.014526	0.0219381	Consensus methods	APOA1	deCODE	Apolipoprotein B
trait-19-5	prot-5-2590	apolipoprotein_B	2750_3	Weighted median	12	0.0128072	0.0103403	0.215503	-0.00745976	0.0330742	Consensus methods	APOA1	deCODE	Apolipoprotein B
trait-19-5	prot-5-2590	apolipoprotein_B	2750_3	MR Egger	12	-0.00650635	0.0499572	0.89896	-0.104423	0.0914098	Pleiotropy test	APOA1	deCODE	Apolipoprotein B
trait-19-5	prot-5-2590	apolipoprotein_B	2750_3	Robust adjusted profile score (RAPS)	12	0.00930098	0.0101493	0.359451	-0.0105917	0.0291937	Pleiotropy test	APOA1	deCODE	Apolipoprotein B
trait-19-5	prot-5-2590	apolipoprotein_B	2750_3	MR-PRESSO (outlier-corrected)	7	0.0272685	0.00762233	0.0116789	0.0123287	0.0422083	Outlier-robust methods	APOA1	deCODE	Apolipoprotein B
trait-19-5	prot-5-2590	apolipoprotein_B	2750_3	Contamination mixture	12	1.95171e-05		0.962458	-0.00998048	0.0400195	Pleiotropy test	APOA1	deCODE	Apolipoprotein B
trait-19-5	prot-5-3713	apolipoprotein_B	6461_54	Inverse variance weighted	15	0.195348	0.0404067	1.3345e-06	0.116151	0.274545	Primary analysis	APOC3	deCODE	Apolipoprotein B
trait-19-5	prot-5-3713	apolipoprotein_B	6461_54	Weighted mode	15	0.0249649	0.0162295	0.146281	-0.00684497	0.0567748	Consensus methods	APOC3	deCODE	Apolipoprotein B
trait-19-5	prot-5-3713	apolipoprotein_B	6461_54	Weighted median	15	0.0894431	0.0232467	0.000119302	0.0438795	0.135007	Consensus methods	APOC3	deCODE	Apolipoprotein B
trait-19-5	prot-5-3713	apolipoprotein_B	6461_54	MR Egger	15	0.228385	0.0818365	0.0152983	0.0679854	0.388785	Pleiotropy test	APOC3	deCODE	Apolipoprotein B
trait-19-5	prot-5-3713	apolipoprotein_B	6461_54	Robust adjusted profile score (RAPS)	15	0.194169	0.0515292	0.000164468	0.0931721	0.295167	Pleiotropy test	APOC3	deCODE	Apolipoprotein B
trait-19-5	prot-5-3713	apolipoprotein_B	6461_54	MR-PRESSO (outlier-corrected)	11	0.20061	0.0290503	4.16574e-05	0.143672	0.257549	Outlier-robust methods	APOC3	deCODE	Apolipoprotein B
trait-19-5	prot-5-3713	apolipoprotein_B	6461_54	Contamination mixture	15	0.269046		1.79444e-06	0.239046	0.379046	Pleiotropy test	APOC3	deCODE	Apolipoprotein B
trait-19-5	prot-7-1779	apolipoprotein_B	fenland15363_32	Inverse variance weighted	50	0.053823	0.00757007	1.16063e-12	0.0389857	0.0686604	Primary analysis	APOA5	FENLAND	Apolipoprotein B
trait-19-5	prot-7-1779	apolipoprotein_B	fenland15363_32	Weighted mode	50	0.0449633	0.0144313	0.00306564	0.0166779	0.0732488	Consensus methods	APOA5	FENLAND	Apolipoprotein B
trait-19-5	prot-7-1779	apolipoprotein_B	fenland15363_32	Weighted median	50	0.0426747	0.00332645	1.12982e-37	0.0361548	0.0491945	Consensus methods	APOA5	FENLAND	Apolipoprotein B
trait-19-5	prot-7-1779	apolipoprotein_B	fenland15363_32	MR Egger	50	0.0615476	0.00995613	1.3217e-07	0.0420336	0.0810616	Pleiotropy test	APOA5	FENLAND	Apolipoprotein B
trait-19-5	prot-7-1779	apolipoprotein_B	fenland15363_32	Robust adjusted profile score (RAPS)	50	0.0462068	0.00372731	2.71863e-35	0.0389013	0.0535124	Pleiotropy test	APOA5	FENLAND	Apolipoprotein B
trait-19-5	prot-7-1779	apolipoprotein_B	fenland15363_32	MR-PRESSO (outlier-corrected)	41	0.0419699	0.00343373	4.3719e-15	0.0352398	0.0487	Outlier-robust methods	APOA5	FENLAND	Apolipoprotein B
trait-19-5	prot-7-1779	apolipoprotein_B	fenland15363_32	Contamination mixture	50	0.0374143		1.22843e-20	0.0374143	0.0474143	Pleiotropy test	APOA5	FENLAND	Apolipoprotein B
trait-19-5	prot-7-2189	apolipoprotein_B	fenland17685_9	Inverse variance weighted	7	0.0347879	0.0434561	0.423403	-0.050386	0.119962	Primary analysis	APOA4	FENLAND	Apolipoprotein B
trait-19-5	prot-7-2189	apolipoprotein_B	fenland17685_9	Weighted mode	7	0.0279716	0.0197834	0.207122	-0.0108039	0.0667471	Consensus methods	APOA4	FENLAND	Apolipoprotein B
trait-19-5	prot-7-2189	apolipoprotein_B	fenland17685_9	Weighted median	7	0.0396006	0.0204995	0.0533856	-0.000578315	0.0797796	Consensus methods	APOA4	FENLAND	Apolipoprotein B
trait-19-5	prot-7-2189	apolipoprotein_B	fenland17685_9	MR Egger	7	0.102629	0.0797907	0.254699	-0.0537604	0.259019	Pleiotropy test	APOA4	FENLAND	Apolipoprotein B
trait-19-5	prot-7-2189	apolipoprotein_B	fenland17685_9	Robust adjusted profile score (RAPS)	7	0.0512029	0.0239425	0.0324697	0.00427566	0.0981302	Pleiotropy test	APOA4	FENLAND	Apolipoprotein B
trait-19-5	prot-7-2189	apolipoprotein_B	fenland17685_9	MR-PRESSO (outlier-corrected)	3	0.0238466	0.0218469	0.388998	-0.0189734	0.0666666	Outlier-robust methods	APOA4	FENLAND	Apolipoprotein B
trait-19-5	prot-7-2189	apolipoprotein_B	fenland17685_9	Contamination mixture	7	0.0200535		0.0265547	-0.119946	0.150054	Pleiotropy test	APOA4	FENLAND	Apolipoprotein B
trait-19-5	prot-7-2810	apolipoprotein_B	fenland2750_3	Inverse variance weighted	12	0.318662	0.0568759	2.1097e-08	0.207185	0.430139	Primary analysis	APOA1	FENLAND	Apolipoprotein B
trait-19-5	prot-7-2810	apolipoprotein_B	fenland2750_3	Weighted mode	12	0.114145	0.0543239	0.0594767	0.0076705	0.22062	Consensus methods	APOA1	FENLAND	Apolipoprotein B
trait-19-5	prot-7-2810	apolipoprotein_B	fenland2750_3	Weighted median	12	0.0757346	0.0727719	0.298009	-0.0668983	0.218368	Consensus methods	APOA1	FENLAND	Apolipoprotein B
trait-19-5	prot-7-2810	apolipoprotein_B	fenland2750_3	MR Egger	12	0.394183	0.0896936	0.00134599	0.218384	0.569983	Pleiotropy test	APOA1	FENLAND	Apolipoprotein B
trait-19-5	prot-7-2810	apolipoprotein_B	fenland2750_3	Robust adjusted profile score (RAPS)	12	0.397758	0.102112	9.80678e-05	0.197619	0.597896	Pleiotropy test	APOA1	FENLAND	Apolipoprotein B
trait-19-5	prot-7-2810	apolipoprotein_B	fenland2750_3	MR-PRESSO (outlier-corrected)	11	0.280024	0.0506089	0.000249929	0.180831	0.379218	Outlier-robust methods	APOA1	FENLAND	Apolipoprotein B
trait-19-5	prot-7-2810	apolipoprotein_B	fenland2750_3	Contamination mixture	12	0.0632259		0.115003	-0.00677407	0.133226	Pleiotropy test	APOA1	FENLAND	Apolipoprotein B
trait-19-5	prot-7-3880	apolipoprotein_B	fenland6461_54	Inverse variance weighted	12	0.244567	0.0370297	3.98516e-11	0.171989	0.317145	Primary analysis	APOC3	FENLAND	Apolipoprotein B
trait-19-5	prot-7-3880	apolipoprotein_B	fenland6461_54	Weighted mode	12	0.144037	0.0490942	0.0135957	0.047812	0.240261	Consensus methods	APOC3	FENLAND	Apolipoprotein B
trait-19-5	prot-7-3880	apolipoprotein_B	fenland6461_54	Weighted median	12	0.151694	0.0265339	1.08419e-08	0.0996878	0.2037	Consensus methods	APOC3	FENLAND	Apolipoprotein B
trait-19-5	prot-7-3880	apolipoprotein_B	fenland6461_54	MR Egger	12	0.283583	0.0615844	0.000972969	0.162877	0.404288	Pleiotropy test	APOC3	FENLAND	Apolipoprotein B
trait-19-5	prot-7-3880	apolipoprotein_B	fenland6461_54	Robust adjusted profile score (RAPS)	12	0.223686	0.0574935	9.99853e-05	0.110999	0.336373	Pleiotropy test	APOC3	FENLAND	Apolipoprotein B
trait-19-5	prot-7-3880	apolipoprotein_B	fenland6461_54	MR-PRESSO (outlier-corrected)	10	0.210428	0.0299435	6.13579e-05	0.151739	0.269118	Outlier-robust methods	APOC3	FENLAND	Apolipoprotein B
trait-19-5	prot-7-3880	apolipoprotein_B	fenland6461_54	Contamination mixture	12	0.223359		7.56662e-08	0.123359	0.303359	Pleiotropy test	APOC3	FENLAND	Apolipoprotein B
trait-19-5	prot-8-1399	apolipoprotein_B	SeqId_15363_32	Inverse variance weighted	50	0.0621188	0.00832477	8.52704e-14	0.0458022	0.0784353	Primary analysis	APOA5	ARIC	Apolipoprotein B
trait-19-5	prot-8-1399	apolipoprotein_B	SeqId_15363_32	Weighted mode	50	0.0522818	0.00350938	7.95061e-20	0.0454034	0.0591602	Consensus methods	APOA5	ARIC	Apolipoprotein B
trait-19-5	prot-8-1399	apolipoprotein_B	SeqId_15363_32	Weighted median	50	0.0490447	0.00420786	2.15157e-31	0.0407972	0.0572921	Consensus methods	APOA5	ARIC	Apolipoprotein B
trait-19-5	prot-8-1399	apolipoprotein_B	SeqId_15363_32	MR Egger	50	0.0747974	0.0109573	1.35808e-08	0.0533211	0.0962738	Pleiotropy test	APOA5	ARIC	Apolipoprotein B
trait-19-5	prot-8-1399	apolipoprotein_B	SeqId_15363_32	Robust adjusted profile score (RAPS)	50	0.0547237	0.00451788	9.04725e-34	0.0458686	0.0635787	Pleiotropy test	APOA5	ARIC	Apolipoprotein B
trait-19-5	prot-8-1399	apolipoprotein_B	SeqId_15363_32	MR-PRESSO (outlier-corrected)	44	0.0521858	0.0046192	1.87334e-14	0.0431321	0.0612394	Outlier-robust methods	APOA5	ARIC	Apolipoprotein B
trait-19-5	prot-8-1399	apolipoprotein_B	SeqId_15363_32	Contamination mixture	50	0.045528		1.21527e-12	0.045528	0.055528	Pleiotropy test	APOA5	ARIC	Apolipoprotein B
trait-19-5	prot-8-1810	apolipoprotein_B	SeqId_17685_9	Inverse variance weighted	7	0.00623587	0.0275059	0.820649	-0.0476756	0.0601474	Primary analysis	APOA4	ARIC	Apolipoprotein B
trait-19-5	prot-8-1810	apolipoprotein_B	SeqId_17685_9	Weighted mode	7	0.0130811	0.0127684	0.345122	-0.011945	0.0381072	Consensus methods	APOA4	ARIC	Apolipoprotein B
trait-19-5	prot-8-1810	apolipoprotein_B	SeqId_17685_9	Weighted median	7	0.0126075	0.0107518	0.240956	-0.00846596	0.033681	Consensus methods	APOA4	ARIC	Apolipoprotein B
trait-19-5	prot-8-1810	apolipoprotein_B	SeqId_17685_9	MR Egger	7	0.0128013	0.0576294	0.833	-0.100152	0.125755	Pleiotropy test	APOA4	ARIC	Apolipoprotein B
trait-19-5	prot-8-1810	apolipoprotein_B	SeqId_17685_9	Robust adjusted profile score (RAPS)	7	0.0247817	0.0148643	0.095475	-0.00435229	0.0539157	Pleiotropy test	APOA4	ARIC	Apolipoprotein B
trait-19-5	prot-8-1810	apolipoprotein_B	SeqId_17685_9	MR-PRESSO (outlier-corrected)	3	0.0135776	0.0133447	0.415992	-0.0125781	0.0397332	Outlier-robust methods	APOA4	ARIC	Apolipoprotein B
trait-19-5	prot-8-1810	apolipoprotein_B	SeqId_17685_9	Contamination mixture	7	0.0405987		0.0326915	-0.0894013	0.0905987	Pleiotropy test	APOA4	ARIC	Apolipoprotein B
trait-19-5	prot-8-2441	apolipoprotein_B	SeqId_2750_3	Inverse variance weighted	12	0.253448	0.155196	0.102452	-0.0507366	0.557633	Primary analysis	APOA1	ARIC	Apolipoprotein B
trait-19-5	prot-8-2441	apolipoprotein_B	SeqId_2750_3	Weighted mode	12	-0.0229642	0.0656953	0.733272	-0.151727	0.105799	Consensus methods	APOA1	ARIC	Apolipoprotein B
trait-19-5	prot-8-2441	apolipoprotein_B	SeqId_2750_3	Weighted median	12	-0.0320937	0.195682	0.869724	-0.41563	0.351442	Consensus methods	APOA1	ARIC	Apolipoprotein B
trait-19-5	prot-8-2441	apolipoprotein_B	SeqId_2750_3	MR Egger	12	0.385792	0.302723	0.231337	-0.207546	0.97913	Pleiotropy test	APOA1	ARIC	Apolipoprotein B
trait-19-5	prot-8-2441	apolipoprotein_B	SeqId_2750_3	Robust adjusted profile score (RAPS)	12	0.955148	1.48008	0.51871	-1.94581	3.85611	Pleiotropy test	APOA1	ARIC	Apolipoprotein B
trait-19-5	prot-8-2441	apolipoprotein_B	SeqId_2750_3	MR-PRESSO (outlier-corrected)	10	0.0951391	0.0813474	0.272226	-0.0643017	0.25458	Outlier-robust methods	APOA1	ARIC	Apolipoprotein B
trait-19-5	prot-8-2441	apolipoprotein_B	SeqId_2750_3	Contamination mixture	12	-0.0385893		0.439464	-0.128589	0.0514107	Pleiotropy test	APOA1	ARIC	Apolipoprotein B
trait-19-5	prot-8-3524	apolipoprotein_B	SeqId_6461_54	Inverse variance weighted	9	0.295867	0.0696997	2.18711e-05	0.159255	0.432478	Primary analysis	APOC3	ARIC	Apolipoprotein B
trait-19-5	prot-8-3524	apolipoprotein_B	SeqId_6461_54	Weighted mode	9	0.177149	0.0332109	0.000699107	0.112056	0.242243	Consensus methods	APOC3	ARIC	Apolipoprotein B
trait-19-5	prot-8-3524	apolipoprotein_B	SeqId_6461_54	Weighted median	9	0.175918	0.0331232	1.09016e-07	0.110996	0.240839	Consensus methods	APOC3	ARIC	Apolipoprotein B
trait-19-5	prot-8-3524	apolipoprotein_B	SeqId_6461_54	MR Egger	9	0.248994	0.114551	0.0662598	0.024473	0.473514	Pleiotropy test	APOC3	ARIC	Apolipoprotein B
trait-19-5	prot-8-3524	apolipoprotein_B	SeqId_6461_54	Robust adjusted profile score (RAPS)	9	0.189598	0.0173009	6.02303e-28	0.155689	0.223508	Pleiotropy test	APOC3	ARIC	Apolipoprotein B
trait-19-5	prot-8-3524	apolipoprotein_B	SeqId_6461_54	MR-PRESSO (outlier-corrected)	6	0.204378	0.0561648	0.0149207	0.0942949	0.314461	Outlier-robust methods	APOC3	ARIC	Apolipoprotein B
trait-19-5	prot-8-3524	apolipoprotein_B	SeqId_6461_54	Contamination mixture	9	0.189579		3.9416e-07	0.159579	0.219579	Pleiotropy test	APOC3	ARIC	Apolipoprotein B
trait-2-2	prot-5-1480	fasting_insulin_combined	15363_32	Inverse variance weighted	30	-0.0013564	0.00641975	0.832665	-0.0139391	0.0112263	Primary analysis	APOA5	deCODE	Fasting insulin
trait-2-2	prot-5-1480	fasting_insulin_combined	15363_32	Weighted mode	30	0.000350571	0.00843324	0.967126	-0.0161786	0.0168797	Consensus methods	APOA5	deCODE	Fasting insulin
trait-2-2	prot-5-1480	fasting_insulin_combined	15363_32	Weighted median	30	0.000347134	0.00920527	0.969919	-0.0176952	0.0183895	Consensus methods	APOA5	deCODE	Fasting insulin
trait-2-2	prot-5-1480	fasting_insulin_combined	15363_32	MR Egger	30	0.0143316	0.0117896	0.234283	-0.00877606	0.0374393	Pleiotropy test	APOA5	deCODE	Fasting insulin
trait-2-2	prot-5-1480	fasting_insulin_combined	15363_32	Robust adjusted profile score (RAPS)	30	-0.00190303	0.0066332	0.774193	-0.0149041	0.011098	Pleiotropy test	APOA5	deCODE	Fasting insulin
trait-2-2	prot-5-1480	fasting_insulin_combined	15363_32	MR-PRESSO (outlier-corrected)	30	-0.0013564	0.00605473	0.82431	-0.0132237	0.0105109	Outlier-robust methods	APOA5	deCODE	Fasting insulin
trait-2-2	prot-5-1480	fasting_insulin_combined	15363_32	Contamination mixture	30	0.0015375		1	-0.0084625	0.0015375	Pleiotropy test	APOA5	deCODE	Fasting insulin
trait-2-2	prot-5-1910	fasting_insulin_combined	17685_9	Inverse variance weighted	5	-0.000364651	0.0400209	0.99273	-0.0788055	0.0780762	Primary analysis	APOA4	deCODE	Fasting insulin
trait-2-2	prot-5-1910	fasting_insulin_combined	17685_9	Weighted mode	5	-0.0142747	0.0521915	0.798006	-0.11657	0.0880207	Consensus methods	APOA4	deCODE	Fasting insulin
trait-2-2	prot-5-1910	fasting_insulin_combined	17685_9	Weighted median	5	-0.0065331	0.049138	0.89423	-0.102843	0.0897773	Consensus methods	APOA4	deCODE	Fasting insulin
trait-2-2	prot-5-1910	fasting_insulin_combined	17685_9	MR Egger	5	-0.0803435	0.113983	0.531687	-0.303751	0.143064	Pleiotropy test	APOA4	deCODE	Fasting insulin
trait-2-2	prot-5-1910	fasting_insulin_combined	17685_9	Robust adjusted profile score (RAPS)	5	-0.00078511	0.042557	0.985281	-0.0841969	0.0826267	Pleiotropy test	APOA4	deCODE	Fasting insulin
trait-2-2	prot-5-1910	fasting_insulin_combined	17685_9	MR-PRESSO (outlier-corrected)	5	-0.000364651	0.0235382	0.988382	-0.0464996	0.0457703	Outlier-robust methods	APOA4	deCODE	Fasting insulin
trait-2-2	prot-5-1910	fasting_insulin_combined	17685_9	Contamination mixture	5	0.000476852		1	-0.159523	0.280477	Pleiotropy test	APOA4	deCODE	Fasting insulin
trait-2-2	prot-5-2590	fasting_insulin_combined	2750_3	Inverse variance weighted	7	-0.044086	0.0202912	0.0298051	-0.0838566	-0.00431533	Primary analysis	APOA1	deCODE	Fasting insulin
trait-2-2	prot-5-2590	fasting_insulin_combined	2750_3	Weighted mode	7	-0.0433365	0.0273519	0.164193	-0.0969461	0.0102732	Consensus methods	APOA1	deCODE	Fasting insulin
trait-2-2	prot-5-2590	fasting_insulin_combined	2750_3	Weighted median	7	-0.0451285	0.0257323	0.0794705	-0.0955639	0.00530686	Consensus methods	APOA1	deCODE	Fasting insulin
trait-2-2	prot-5-2590	fasting_insulin_combined	2750_3	MR Egger	7	-0.0614256	0.0514583	0.286139	-0.162284	0.0394326	Pleiotropy test	APOA1	deCODE	Fasting insulin
trait-2-2	prot-5-2590	fasting_insulin_combined	2750_3	Robust adjusted profile score (RAPS)	7	-0.0441411	0.0213176	0.0383923	-0.0859235	-0.0023586	Pleiotropy test	APOA1	deCODE	Fasting insulin
trait-2-2	prot-5-2590	fasting_insulin_combined	2750_3	MR-PRESSO (outlier-corrected)	7	-0.044086	0.0136964	0.0181643	-0.0709308	-0.0172411	Outlier-robust methods	APOA1	deCODE	Fasting insulin
trait-2-2	prot-5-2590	fasting_insulin_combined	2750_3	Contamination mixture	7	-0.0490938		0.045406	-0.0790938	-0.00909383	Pleiotropy test	APOA1	deCODE	Fasting insulin
trait-2-2	prot-5-3713	fasting_insulin_combined	6461_54	Inverse variance weighted	7	0.00305097	0.018333	0.867826	-0.0328816	0.0389836	Primary analysis	APOC3	deCODE	Fasting insulin
trait-2-2	prot-5-3713	fasting_insulin_combined	6461_54	Weighted mode	7	0.00136556	0.0187717	0.944373	-0.0354271	0.0381582	Consensus methods	APOC3	deCODE	Fasting insulin
trait-2-2	prot-5-3713	fasting_insulin_combined	6461_54	Weighted median	7	0.000661151	0.0181129	0.970882	-0.0348402	0.0361625	Consensus methods	APOC3	deCODE	Fasting insulin
trait-2-2	prot-5-3713	fasting_insulin_combined	6461_54	MR Egger	7	0.0244907	0.0444593	0.605439	-0.0626495	0.111631	Pleiotropy test	APOC3	deCODE	Fasting insulin
trait-2-2	prot-5-3713	fasting_insulin_combined	6461_54	Robust adjusted profile score (RAPS)	7	0.00339169	0.0157122	0.829094	-0.0274042	0.0341876	Pleiotropy test	APOC3	deCODE	Fasting insulin
trait-2-2	prot-5-3713	fasting_insulin_combined	6461_54	MR-PRESSO (outlier-corrected)	7	0.00305097	0.018333	0.873293	-0.0328816	0.0389836	Outlier-robust methods	APOC3	deCODE	Fasting insulin
trait-2-2	prot-5-3713	fasting_insulin_combined	6461_54	Contamination mixture	7	0.00174033		0.953967	-0.0282597	0.0317403	Pleiotropy test	APOC3	deCODE	Fasting insulin
trait-2-2	prot-7-1779	fasting_insulin_combined	fenland15363_32	Inverse variance weighted	30	0.00252229	0.00578768	0.662979	-0.00882157	0.0138662	Primary analysis	APOA5	FENLAND	Fasting insulin
trait-2-2	prot-7-1779	fasting_insulin_combined	fenland15363_32	Weighted mode	30	-0.00980824	0.0892075	0.913207	-0.184655	0.165039	Consensus methods	APOA5	FENLAND	Fasting insulin
trait-2-2	prot-7-1779	fasting_insulin_combined	fenland15363_32	Weighted median	30	0.000323134	0.00694218	0.962875	-0.0132835	0.0139298	Consensus methods	APOA5	FENLAND	Fasting insulin
trait-2-2	prot-7-1779	fasting_insulin_combined	fenland15363_32	MR Egger	30	0.00971012	0.0077367	0.219827	-0.00545382	0.0248741	Pleiotropy test	APOA5	FENLAND	Fasting insulin
trait-2-2	prot-7-1779	fasting_insulin_combined	fenland15363_32	Robust adjusted profile score (RAPS)	30	0.00151965	0.00603169	0.801085	-0.0103025	0.0133418	Pleiotropy test	APOA5	FENLAND	Fasting insulin
trait-2-2	prot-7-1779	fasting_insulin_combined	fenland15363_32	MR-PRESSO (outlier-corrected)	30	0.00252229	0.00544321	0.646549	-0.00814639	0.013191	Outlier-robust methods	APOA5	FENLAND	Fasting insulin
trait-2-2	prot-7-1779	fasting_insulin_combined	fenland15363_32	Contamination mixture	30	0.0042		0.740702	-0.0058	0.0042	Pleiotropy test	APOA5	FENLAND	Fasting insulin
trait-2-2	prot-7-2189	fasting_insulin_combined	fenland17685_9	Inverse variance weighted	5	0.00299497	0.0267307	0.91079	-0.0493972	0.0553872	Primary analysis	APOA4	FENLAND	Fasting insulin
trait-2-2	prot-7-2189	fasting_insulin_combined	fenland17685_9	Weighted mode	5	-0.00279934	0.0375244	0.944114	-0.0763471	0.0707484	Consensus methods	APOA4	FENLAND	Fasting insulin
trait-2-2	prot-7-2189	fasting_insulin_combined	fenland17685_9	Weighted median	5	-0.000730749	0.0333798	0.982534	-0.0661552	0.0646937	Consensus methods	APOA4	FENLAND	Fasting insulin
trait-2-2	prot-7-2189	fasting_insulin_combined	fenland17685_9	MR Egger	5	-0.0472867	0.0975608	0.661083	-0.238506	0.143932	Pleiotropy test	APOA4	FENLAND	Fasting insulin
trait-2-2	prot-7-2189	fasting_insulin_combined	fenland17685_9	Robust adjusted profile score (RAPS)	5	0.0028222	0.0287485	0.921799	-0.0535249	0.0591693	Pleiotropy test	APOA4	FENLAND	Fasting insulin
trait-2-2	prot-7-2189	fasting_insulin_combined	fenland17685_9	MR-PRESSO (outlier-corrected)	5	0.00299497	0.0156506	0.857562	-0.0276803	0.0336702	Outlier-robust methods	APOA4	FENLAND	Fasting insulin
trait-2-2	prot-7-2189	fasting_insulin_combined	fenland17685_9	Contamination mixture	5	0.00590121		0.978404	-0.104099	0.225901	Pleiotropy test	APOA4	FENLAND	Fasting insulin
trait-2-2	prot-7-2810	fasting_insulin_combined	fenland2750_3	Inverse variance weighted	7	0.0154471	0.0578568	0.789478	-0.0979522	0.128846	Primary analysis	APOA1	FENLAND	Fasting insulin
trait-2-2	prot-7-2810	fasting_insulin_combined	fenland2750_3	Weighted mode	7	-0.0379318	0.0587052	0.542097	-0.152994	0.0771304	Consensus methods	APOA1	FENLAND	Fasting insulin
trait-2-2	prot-7-2810	fasting_insulin_combined	fenland2750_3	Weighted median	7	-0.0387584	0.0623343	0.534085	-0.160934	0.0834169	Consensus methods	APOA1	FENLAND	Fasting insulin
trait-2-2	prot-7-2810	fasting_insulin_combined	fenland2750_3	MR Egger	7	-0.137968	0.0882173	0.178596	-0.310874	0.0349383	Pleiotropy test	APOA1	FENLAND	Fasting insulin
trait-2-2	prot-7-2810	fasting_insulin_combined	fenland2750_3	Robust adjusted profile score (RAPS)	7	0.00986202	0.0799708	0.901853	-0.146881	0.166605	Pleiotropy test	APOA1	FENLAND	Fasting insulin
trait-2-2	prot-7-2810	fasting_insulin_combined	fenland2750_3	MR-PRESSO (outlier-corrected)	7	0.0154471	0.0578568	0.798418	-0.0979522	0.128846	Outlier-robust methods	APOA1	FENLAND	Fasting insulin
trait-2-2	prot-7-2810	fasting_insulin_combined	fenland2750_3	Contamination mixture	7	-0.00291981		0.933122	-0.13292	0.56708	Pleiotropy test	APOA1	FENLAND	Fasting insulin
trait-2-2	prot-7-3880	fasting_insulin_combined	fenland6461_54	Inverse variance weighted	7	-0.00154714	0.0196177	0.93714	-0.0399978	0.0369035	Primary analysis	APOC3	FENLAND	Fasting insulin
trait-2-2	prot-7-3880	fasting_insulin_combined	fenland6461_54	Weighted mode	7	0.000341638	0.0184531	0.985829	-0.0358265	0.0365098	Consensus methods	APOC3	FENLAND	Fasting insulin
trait-2-2	prot-7-3880	fasting_insulin_combined	fenland6461_54	Weighted median	7	7.31849e-05	0.0186178	0.996864	-0.0364177	0.036564	Consensus methods	APOC3	FENLAND	Fasting insulin
trait-2-2	prot-7-3880	fasting_insulin_combined	fenland6461_54	MR Egger	7	0.000358175	0.0387828	0.992988	-0.0756562	0.0763725	Pleiotropy test	APOC3	FENLAND	Fasting insulin
trait-2-2	prot-7-3880	fasting_insulin_combined	fenland6461_54	Robust adjusted profile score (RAPS)	7	-0.000416033	0.0170427	0.980525	-0.0338197	0.0329877	Pleiotropy test	APOC3	FENLAND	Fasting insulin
trait-2-2	prot-7-3880	fasting_insulin_combined	fenland6461_54	MR-PRESSO (outlier-corrected)	7	-0.00154714	0.0196177	0.939705	-0.0399978	0.0369035	Outlier-robust methods	APOC3	FENLAND	Fasting insulin
trait-2-2	prot-7-3880	fasting_insulin_combined	fenland6461_54	Contamination mixture	7	0.00262184		1	-0.0273782	0.0326218	Pleiotropy test	APOC3	FENLAND	Fasting insulin
trait-2-2	prot-8-1399	fasting_insulin_combined	SeqId_15363_32	Inverse variance weighted	30	0.00179607	0.00661631	0.786037	-0.0111719	0.014764	Primary analysis	APOA5	ARIC	Fasting insulin
trait-2-2	prot-8-1399	fasting_insulin_combined	SeqId_15363_32	Weighted mode	30	0.00253855	0.00740439	0.734188	-0.0119741	0.0170512	Consensus methods	APOA5	ARIC	Fasting insulin
trait-2-2	prot-8-1399	fasting_insulin_combined	SeqId_15363_32	Weighted median	30	0.000390093	0.0083936	0.962932	-0.0160614	0.0168415	Consensus methods	APOA5	ARIC	Fasting insulin
trait-2-2	prot-8-1399	fasting_insulin_combined	SeqId_15363_32	MR Egger	30	0.00970684	0.00918494	0.299626	-0.00829564	0.0277093	Pleiotropy test	APOA5	ARIC	Fasting insulin
trait-2-2	prot-8-1399	fasting_insulin_combined	SeqId_15363_32	Robust adjusted profile score (RAPS)	30	0.00113105	0.00701757	0.871957	-0.0126234	0.0148855	Pleiotropy test	APOA5	ARIC	Fasting insulin
trait-2-2	prot-8-1399	fasting_insulin_combined	SeqId_15363_32	MR-PRESSO (outlier-corrected)	30	0.00179607	0.00623659	0.775404	-0.0104277	0.0140198	Outlier-robust methods	APOA5	ARIC	Fasting insulin
trait-2-2	prot-8-1399	fasting_insulin_combined	SeqId_15363_32	Contamination mixture	30	0.00386749		1	-0.00613251	0.00386749	Pleiotropy test	APOA5	ARIC	Fasting insulin
trait-2-2	prot-8-1810	fasting_insulin_combined	SeqId_17685_9	Inverse variance weighted	5	0.00425917	0.0162229	0.792905	-0.0275377	0.0360561	Primary analysis	APOA4	ARIC	Fasting insulin
trait-2-2	prot-8-1810	fasting_insulin_combined	SeqId_17685_9	Weighted mode	5	0.00418501	0.0198466	0.843297	-0.0347143	0.0430843	Consensus methods	APOA4	ARIC	Fasting insulin
trait-2-2	prot-8-1810	fasting_insulin_combined	SeqId_17685_9	Weighted median	5	0.00342313	0.0185439	0.853546	-0.0329228	0.0397691	Consensus methods	APOA4	ARIC	Fasting insulin
trait-2-2	prot-8-1810	fasting_insulin_combined	SeqId_17685_9	MR Egger	5	0.00319128	0.0464739	0.949574	-0.0878975	0.0942801	Pleiotropy test	APOA4	ARIC	Fasting insulin
trait-2-2	prot-8-1810	fasting_insulin_combined	SeqId_17685_9	Robust adjusted profile score (RAPS)	5	0.00423098	0.017065	0.804186	-0.0292164	0.0376783	Pleiotropy test	APOA4	ARIC	Fasting insulin
trait-2-2	prot-8-1810	fasting_insulin_combined	SeqId_17685_9	MR-PRESSO (outlier-corrected)	5	0.00425917	0.0093011	0.670781	-0.013971	0.0224893	Outlier-robust methods	APOA4	ARIC	Fasting insulin
trait-2-2	prot-8-1810	fasting_insulin_combined	SeqId_17685_9	Contamination mixture	5	0.000615177		0.891887	-0.0493848	0.0606152	Pleiotropy test	APOA4	ARIC	Fasting insulin
trait-2-2	prot-8-2441	fasting_insulin_combined	SeqId_2750_3	Inverse variance weighted	7	-0.0391038	0.112752	0.728733	-0.260098	0.181891	Primary analysis	APOA1	ARIC	Fasting insulin
trait-2-2	prot-8-2441	fasting_insulin_combined	SeqId_2750_3	Weighted mode	7	-0.049455	0.121294	0.697622	-0.287191	0.188281	Consensus methods	APOA1	ARIC	Fasting insulin
trait-2-2	prot-8-2441	fasting_insulin_combined	SeqId_2750_3	Weighted median	7	-0.0678694	2.23108	0.975732	-4.44079	4.30505	Consensus methods	APOA1	ARIC	Fasting insulin
trait-2-2	prot-8-2441	fasting_insulin_combined	SeqId_2750_3	MR Egger	7	-0.126686	0.188574	0.53149	-0.49629	0.242918	Pleiotropy test	APOA1	ARIC	Fasting insulin
trait-2-2	prot-8-2441	fasting_insulin_combined	SeqId_2750_3	Robust adjusted profile score (RAPS)	7	-0.170092	0.641796	0.790991	-1.42801	1.08783	Pleiotropy test	APOA1	ARIC	Fasting insulin
trait-2-2	prot-8-2441	fasting_insulin_combined	SeqId_2750_3	MR-PRESSO (outlier-corrected)	7	-0.0391038	0.112752	0.740572	-0.260098	0.181891	Outlier-robust methods	APOA1	ARIC	Fasting insulin
trait-2-2	prot-8-2441	fasting_insulin_combined	SeqId_2750_3	Contamination mixture	7	0.000321042		0.991829	-0.219679	0.330321	Pleiotropy test	APOA1	ARIC	Fasting insulin
trait-2-2	prot-8-3524	fasting_insulin_combined	SeqId_6461_54	Inverse variance weighted	6	-0.00314063	0.0281044	0.911023	-0.0582253	0.051944	Primary analysis	APOC3	ARIC	Fasting insulin
trait-2-2	prot-8-3524	fasting_insulin_combined	SeqId_6461_54	Weighted mode	6	0.00294914	0.0247372	0.909744	-0.0455357	0.051434	Consensus methods	APOC3	ARIC	Fasting insulin
trait-2-2	prot-8-3524	fasting_insulin_combined	SeqId_6461_54	Weighted median	6	0.00246853	0.0252552	0.922136	-0.0470316	0.0519687	Consensus methods	APOC3	ARIC	Fasting insulin
trait-2-2	prot-8-3524	fasting_insulin_combined	SeqId_6461_54	MR Egger	6	0.00159683	0.0468804	0.97446	-0.0902888	0.0934824	Pleiotropy test	APOC3	ARIC	Fasting insulin
trait-2-2	prot-8-3524	fasting_insulin_combined	SeqId_6461_54	Robust adjusted profile score (RAPS)	6	-0.000723182	0.0243944	0.97635	-0.0485361	0.0470898	Pleiotropy test	APOC3	ARIC	Fasting insulin
trait-2-2	prot-8-3524	fasting_insulin_combined	SeqId_6461_54	MR-PRESSO (outlier-corrected)	6	-0.00314063	0.0281044	0.91537	-0.0582253	0.051944	Outlier-robust methods	APOC3	ARIC	Fasting insulin
trait-2-2	prot-8-3524	fasting_insulin_combined	SeqId_6461_54	Contamination mixture	6	-0.00188013		1	-0.0418801	0.0481199	Pleiotropy test	APOC3	ARIC	Fasting insulin
trait-2-4	prot-5-1480	fasting_glucose_combined	15363_32	Inverse variance weighted	30	0.00354861	0.00723873	0.623975	-0.0106393	0.0177365	Primary analysis	APOA5	deCODE	Fasting glucose
trait-2-4	prot-5-1480	fasting_glucose_combined	15363_32	Weighted mode	30	0.0148352	0.0111053	0.19198	-0.00693106	0.0366015	Consensus methods	APOA5	deCODE	Fasting glucose
trait-2-4	prot-5-1480	fasting_glucose_combined	15363_32	Weighted median	30	0.00583541	0.011179	0.601672	-0.0160754	0.0277462	Consensus methods	APOA5	deCODE	Fasting glucose
trait-2-4	prot-5-1480	fasting_glucose_combined	15363_32	MR Egger	30	0.0289191	0.0130658	0.0351933	0.00331018	0.054528	Pleiotropy test	APOA5	deCODE	Fasting glucose
trait-2-4	prot-5-1480	fasting_glucose_combined	15363_32	Robust adjusted profile score (RAPS)	30	-0.000498023	0.00742919	0.946553	-0.0150592	0.0140632	Pleiotropy test	APOA5	deCODE	Fasting glucose
trait-2-4	prot-5-1480	fasting_glucose_combined	15363_32	MR-PRESSO (outlier-corrected)	30	0.00354861	0.00723873	0.627663	-0.0106393	0.0177365	Outlier-robust methods	APOA5	deCODE	Fasting glucose
trait-2-4	prot-5-1480	fasting_glucose_combined	15363_32	Contamination mixture	30	-0.00968646		0.352663	-0.0196865	0.0103135	Pleiotropy test	APOA5	deCODE	Fasting glucose
trait-2-4	prot-5-1910	fasting_glucose_combined	17685_9	Inverse variance weighted	5	-0.0465606	0.0434671	0.284094	-0.131756	0.038635	Primary analysis	APOA4	deCODE	Fasting glucose
trait-2-4	prot-5-1910	fasting_glucose_combined	17685_9	Weighted mode	5	-0.068478	0.0571611	0.297053	-0.180514	0.0435577	Consensus methods	APOA4	deCODE	Fasting glucose
trait-2-4	prot-5-1910	fasting_glucose_combined	17685_9	Weighted median	5	-0.0585097	0.051334	0.254376	-0.159124	0.0421049	Consensus methods	APOA4	deCODE	Fasting glucose
trait-2-4	prot-5-1910	fasting_glucose_combined	17685_9	MR Egger	5	-0.038353	0.123657	0.776741	-0.280721	0.204015	Pleiotropy test	APOA4	deCODE	Fasting glucose
trait-2-4	prot-5-1910	fasting_glucose_combined	17685_9	Robust adjusted profile score (RAPS)	5	-0.0486304	0.046326	0.293835	-0.139429	0.0421684	Pleiotropy test	APOA4	deCODE	Fasting glucose
trait-2-4	prot-5-1910	fasting_glucose_combined	17685_9	MR-PRESSO (outlier-corrected)	5	-0.0465606	0.0337294	0.239584	-0.11267	0.0195491	Outlier-robust methods	APOA4	deCODE	Fasting glucose
trait-2-4	prot-5-1910	fasting_glucose_combined	17685_9	Contamination mixture	5	-0.0597551		0.200227	-0.179755	0.0302449	Pleiotropy test	APOA4	deCODE	Fasting glucose
trait-2-4	prot-5-2590	fasting_glucose_combined	2750_3	Inverse variance weighted	7	-0.0166642	0.0223675	0.45626	-0.0605044	0.027176	Primary analysis	APOA1	deCODE	Fasting glucose
trait-2-4	prot-5-2590	fasting_glucose_combined	2750_3	Weighted mode	7	-0.0298525	0.0292883	0.347403	-0.0872575	0.0275526	Consensus methods	APOA1	deCODE	Fasting glucose
trait-2-4	prot-5-2590	fasting_glucose_combined	2750_3	Weighted median	7	-0.0265905	0.0279442	0.341323	-0.0813612	0.0281802	Consensus methods	APOA1	deCODE	Fasting glucose
trait-2-4	prot-5-2590	fasting_glucose_combined	2750_3	MR Egger	7	-0.0851493	0.0569863	0.195352	-0.196842	0.0265439	Pleiotropy test	APOA1	deCODE	Fasting glucose
trait-2-4	prot-5-2590	fasting_glucose_combined	2750_3	Robust adjusted profile score (RAPS)	7	-0.0185716	0.0233428	0.426263	-0.0643235	0.0271803	Pleiotropy test	APOA1	deCODE	Fasting glucose
trait-2-4	prot-5-2590	fasting_glucose_combined	2750_3	MR-PRESSO (outlier-corrected)	7	-0.0166642	0.0196641	0.42925	-0.0552058	0.0218774	Outlier-robust methods	APOA1	deCODE	Fasting glucose
trait-2-4	prot-5-2590	fasting_glucose_combined	2750_3	Contamination mixture	7	-0.030642		0.258143	-0.100642	0.019358	Pleiotropy test	APOA1	deCODE	Fasting glucose
trait-2-4	prot-5-3713	fasting_glucose_combined	6461_54	Inverse variance weighted	7	0.0458924	0.0168537	0.00646956	0.0128591	0.0789258	Primary analysis	APOC3	deCODE	Fasting glucose
trait-2-4	prot-5-3713	fasting_glucose_combined	6461_54	Weighted mode	7	0.0510308	0.0228734	0.0671727	0.00619887	0.0958626	Consensus methods	APOC3	deCODE	Fasting glucose
trait-2-4	prot-5-3713	fasting_glucose_combined	6461_54	Weighted median	7	0.0616183	0.0219354	0.00496828	0.018625	0.104612	Consensus methods	APOC3	deCODE	Fasting glucose
trait-2-4	prot-5-3713	fasting_glucose_combined	6461_54	MR Egger	7	0.0978747	0.0388409	0.0531821	0.0217465	0.174003	Pleiotropy test	APOC3	deCODE	Fasting glucose
trait-2-4	prot-5-3713	fasting_glucose_combined	6461_54	Robust adjusted profile score (RAPS)	7	0.0463495	0.0176481	0.0086316	0.0117591	0.0809398	Pleiotropy test	APOC3	deCODE	Fasting glucose
trait-2-4	prot-5-3713	fasting_glucose_combined	6461_54	MR-PRESSO (outlier-corrected)	7	0.0458924	0.0165787	0.0325013	0.0133983	0.0783866	Outlier-robust methods	APOC3	deCODE	Fasting glucose
trait-2-4	prot-5-3713	fasting_glucose_combined	6461_54	Contamination mixture	7	0.048998		0.0832356	-0.011002	0.098998	Pleiotropy test	APOC3	deCODE	Fasting glucose
trait-2-4	prot-7-1779	fasting_glucose_combined	fenland15363_32	Inverse variance weighted	30	0.00623763	0.00652886	0.339379	-0.00655894	0.0190342	Primary analysis	APOA5	FENLAND	Fasting glucose
trait-2-4	prot-7-1779	fasting_glucose_combined	fenland15363_32	Weighted mode	30	0.00628878	0.0556992	0.910883	-0.102882	0.115459	Consensus methods	APOA5	FENLAND	Fasting glucose
trait-2-4	prot-7-1779	fasting_glucose_combined	fenland15363_32	Weighted median	30	0.0199035	0.00918729	0.0302789	0.00189647	0.0379106	Consensus methods	APOA5	FENLAND	Fasting glucose
trait-2-4	prot-7-1779	fasting_glucose_combined	fenland15363_32	MR Egger	30	0.0191217	0.00870751	0.0365404	0.00205493	0.0361884	Pleiotropy test	APOA5	FENLAND	Fasting glucose
trait-2-4	prot-7-1779	fasting_glucose_combined	fenland15363_32	Robust adjusted profile score (RAPS)	30	0.00363902	0.00680728	0.592942	-0.00970326	0.0169813	Pleiotropy test	APOA5	FENLAND	Fasting glucose
trait-2-4	prot-7-1779	fasting_glucose_combined	fenland15363_32	MR-PRESSO (outlier-corrected)	30	0.00623763	0.00652886	0.347276	-0.00655894	0.0190342	Outlier-robust methods	APOA5	FENLAND	Fasting glucose
trait-2-4	prot-7-1779	fasting_glucose_combined	fenland15363_32	Contamination mixture	30	0.0042		0.362973	-0.0158	0.0142	Pleiotropy test	APOA5	FENLAND	Fasting glucose
trait-2-4	prot-7-2189	fasting_glucose_combined	fenland17685_9	Inverse variance weighted	5	-0.0287274	0.0288807	0.319886	-0.0853336	0.0278788	Primary analysis	APOA4	FENLAND	Fasting glucose
trait-2-4	prot-7-2189	fasting_glucose_combined	fenland17685_9	Weighted mode	5	-0.0466146	0.0423652	0.332965	-0.12965	0.0364211	Consensus methods	APOA4	FENLAND	Fasting glucose
trait-2-4	prot-7-2189	fasting_glucose_combined	fenland17685_9	Weighted median	5	-0.0396158	0.0347226	0.253902	-0.107672	0.0284405	Consensus methods	APOA4	FENLAND	Fasting glucose
trait-2-4	prot-7-2189	fasting_glucose_combined	fenland17685_9	MR Egger	5	-0.00218263	0.106364	0.984917	-0.210656	0.206291	Pleiotropy test	APOA4	FENLAND	Fasting glucose
trait-2-4	prot-7-2189	fasting_glucose_combined	fenland17685_9	Robust adjusted profile score (RAPS)	5	-0.0309968	0.0310989	0.318901	-0.0919507	0.029957	Pleiotropy test	APOA4	FENLAND	Fasting glucose
trait-2-4	prot-7-2189	fasting_glucose_combined	fenland17685_9	MR-PRESSO (outlier-corrected)	5	-0.0287274	0.0231341	0.282156	-0.0740702	0.0166154	Outlier-robust methods	APOA4	FENLAND	Fasting glucose
trait-2-4	prot-7-2189	fasting_glucose_combined	fenland17685_9	Contamination mixture	5	-0.0437803		0.18492	-0.13378	0.10622	Pleiotropy test	APOA4	FENLAND	Fasting glucose
trait-2-4	prot-7-2810	fasting_glucose_combined	fenland2750_3	Inverse variance weighted	7	0.0731498	0.0569697	0.199138	-0.0385109	0.18481	Primary analysis	APOA1	FENLAND	Fasting glucose
trait-2-4	prot-7-2810	fasting_glucose_combined	fenland2750_3	Weighted mode	7	0.0670454	0.0653718	0.344638	-0.0610833	0.195174	Consensus methods	APOA1	FENLAND	Fasting glucose
trait-2-4	prot-7-2810	fasting_glucose_combined	fenland2750_3	Weighted median	7	0.0499126	0.0718124	0.487029	-0.0908397	0.190665	Consensus methods	APOA1	FENLAND	Fasting glucose
trait-2-4	prot-7-2810	fasting_glucose_combined	fenland2750_3	MR Egger	7	0.0161097	0.0947802	0.871698	-0.169659	0.201879	Pleiotropy test	APOA1	FENLAND	Fasting glucose
trait-2-4	prot-7-2810	fasting_glucose_combined	fenland2750_3	Robust adjusted profile score (RAPS)	7	0.0764453	0.0807477	0.343783	-0.0818202	0.234711	Pleiotropy test	APOA1	FENLAND	Fasting glucose
trait-2-4	prot-7-2810	fasting_glucose_combined	fenland2750_3	MR-PRESSO (outlier-corrected)	7	0.0731498	0.043782	0.145802	-0.012663	0.158962	Outlier-robust methods	APOA1	FENLAND	Fasting glucose
trait-2-4	prot-7-2810	fasting_glucose_combined	fenland2750_3	Contamination mixture	7	0.0787092		0.191647	-0.0312908	0.178709	Pleiotropy test	APOA1	FENLAND	Fasting glucose
trait-2-4	prot-7-3880	fasting_glucose_combined	fenland6461_54	Inverse variance weighted	7	0.0533979	0.0180966	0.00317045	0.0179285	0.0888672	Primary analysis	APOC3	FENLAND	Fasting glucose
trait-2-4	prot-7-3880	fasting_glucose_combined	fenland6461_54	Weighted mode	7	0.0641398	0.0230451	0.0318607	0.0189715	0.109308	Consensus methods	APOC3	FENLAND	Fasting glucose
trait-2-4	prot-7-3880	fasting_glucose_combined	fenland6461_54	Weighted median	7	0.0619166	0.0223748	0.00565319	0.018062	0.105771	Consensus methods	APOC3	FENLAND	Fasting glucose
trait-2-4	prot-7-3880	fasting_glucose_combined	fenland6461_54	MR Egger	7	0.0862533	0.0329274	0.0471262	0.0217156	0.150791	Pleiotropy test	APOC3	FENLAND	Fasting glucose
trait-2-4	prot-7-3880	fasting_glucose_combined	fenland6461_54	Robust adjusted profile score (RAPS)	7	0.0558778	0.0197481	0.00466166	0.0171715	0.0945841	Pleiotropy test	APOC3	FENLAND	Fasting glucose
trait-2-4	prot-7-3880	fasting_glucose_combined	fenland6461_54	MR-PRESSO (outlier-corrected)	7	0.0533979	0.0156959	0.0144599	0.0226338	0.0841619	Outlier-robust methods	APOC3	FENLAND	Fasting glucose
trait-2-4	prot-7-3880	fasting_glucose_combined	fenland6461_54	Contamination mixture	7	0.0641234		0.0335681	0.0241234	0.114123	Pleiotropy test	APOC3	FENLAND	Fasting glucose
trait-2-4	prot-8-1399	fasting_glucose_combined	SeqId_15363_32	Inverse variance weighted	30	0.00567821	0.00748316	0.447973	-0.00898878	0.0203452	Primary analysis	APOA5	ARIC	Fasting glucose
trait-2-4	prot-8-1399	fasting_glucose_combined	SeqId_15363_32	Weighted mode	30	0.0169359	0.00873712	0.062365	-0.000188831	0.0340607	Consensus methods	APOA5	ARIC	Fasting glucose
trait-2-4	prot-8-1399	fasting_glucose_combined	SeqId_15363_32	Weighted median	30	0.023476	0.0104675	0.0249128	0.00295971	0.0439924	Consensus methods	APOA5	ARIC	Fasting glucose
trait-2-4	prot-8-1399	fasting_glucose_combined	SeqId_15363_32	MR Egger	30	0.0195093	0.0103165	0.0690028	-0.000711097	0.0397296	Pleiotropy test	APOA5	ARIC	Fasting glucose
trait-2-4	prot-8-1399	fasting_glucose_combined	SeqId_15363_32	Robust adjusted profile score (RAPS)	30	0.000209228	0.00785373	0.978746	-0.0151841	0.0156025	Pleiotropy test	APOA5	ARIC	Fasting glucose
trait-2-4	prot-8-1399	fasting_glucose_combined	SeqId_15363_32	MR-PRESSO (outlier-corrected)	30	0.00567821	0.00748316	0.454096	-0.00898878	0.0203452	Outlier-robust methods	APOA5	ARIC	Fasting glucose
trait-2-4	prot-8-1399	fasting_glucose_combined	SeqId_15363_32	Contamination mixture	30	-0.0153826		0.197087	-0.0353826	0.0146174	Pleiotropy test	APOA5	ARIC	Fasting glucose
trait-2-4	prot-8-1810	fasting_glucose_combined	SeqId_17685_9	Inverse variance weighted	5	-0.0154549	0.0175196	0.377699	-0.0497933	0.0188836	Primary analysis	APOA4	ARIC	Fasting glucose
trait-2-4	prot-8-1810	fasting_glucose_combined	SeqId_17685_9	Weighted mode	5	-0.0238734	0.0219595	0.338094	-0.0669141	0.0191673	Consensus methods	APOA4	ARIC	Fasting glucose
trait-2-4	prot-8-1810	fasting_glucose_combined	SeqId_17685_9	Weighted median	5	-0.0207778	0.0213778	0.331085	-0.0626783	0.0211228	Consensus methods	APOA4	ARIC	Fasting glucose
trait-2-4	prot-8-1810	fasting_glucose_combined	SeqId_17685_9	MR Egger	5	0.0118801	0.0504753	0.829078	-0.0870516	0.110812	Pleiotropy test	APOA4	ARIC	Fasting glucose
trait-2-4	prot-8-1810	fasting_glucose_combined	SeqId_17685_9	Robust adjusted profile score (RAPS)	5	-0.0167255	0.018422	0.363928	-0.0528326	0.0193817	Pleiotropy test	APOA4	ARIC	Fasting glucose
trait-2-4	prot-8-1810	fasting_glucose_combined	SeqId_17685_9	MR-PRESSO (outlier-corrected)	5	-0.0154549	0.0145997	0.349484	-0.0440702	0.0131605	Outlier-robust methods	APOA4	ARIC	Fasting glucose
trait-2-4	prot-8-1810	fasting_glucose_combined	SeqId_17685_9	Contamination mixture	5	-0.0293012		0.296962	-0.0593012	0.0206988	Pleiotropy test	APOA4	ARIC	Fasting glucose
trait-2-4	prot-8-2441	fasting_glucose_combined	SeqId_2750_3	Inverse variance weighted	7	0.0876719	0.114333	0.443192	-0.13642	0.311764	Primary analysis	APOA1	ARIC	Fasting glucose
trait-2-4	prot-8-2441	fasting_glucose_combined	SeqId_2750_3	Weighted mode	7	0.0842793	0.152629	0.600771	-0.214874	0.383433	Consensus methods	APOA1	ARIC	Fasting glucose
trait-2-4	prot-8-2441	fasting_glucose_combined	SeqId_2750_3	Weighted median	7	0.063774	1.47824	0.965589	-2.83358	2.96113	Consensus methods	APOA1	ARIC	Fasting glucose
trait-2-4	prot-8-2441	fasting_glucose_combined	SeqId_2750_3	MR Egger	7	0.0140566	0.17792	0.940093	-0.334666	0.362779	Pleiotropy test	APOA1	ARIC	Fasting glucose
trait-2-4	prot-8-2441	fasting_glucose_combined	SeqId_2750_3	Robust adjusted profile score (RAPS)	7	0.149936	0.803414	0.851956	-1.42476	1.72463	Pleiotropy test	APOA1	ARIC	Fasting glucose
trait-2-4	prot-8-2441	fasting_glucose_combined	SeqId_2750_3	MR-PRESSO (outlier-corrected)	7	0.0876719	0.100156	0.415047	-0.108635	0.283979	Outlier-robust methods	APOA1	ARIC	Fasting glucose
trait-2-4	prot-8-2441	fasting_glucose_combined	SeqId_2750_3	Contamination mixture	7	0.124355		0.431026	-0.385645	0.664355	Pleiotropy test	APOA1	ARIC	Fasting glucose
trait-2-4	prot-8-3524	fasting_glucose_combined	SeqId_6461_54	Inverse variance weighted	6	0.0722969	0.0238948	0.00248111	0.0254631	0.119131	Primary analysis	APOC3	ARIC	Fasting glucose
trait-2-4	prot-8-3524	fasting_glucose_combined	SeqId_6461_54	Weighted mode	6	0.0886876	0.0305269	0.0335858	0.0288548	0.14852	Consensus methods	APOC3	ARIC	Fasting glucose
trait-2-4	prot-8-3524	fasting_glucose_combined	SeqId_6461_54	Weighted median	6	0.0868276	0.0307513	0.00474957	0.0265551	0.1471	Consensus methods	APOC3	ARIC	Fasting glucose
trait-2-4	prot-8-3524	fasting_glucose_combined	SeqId_6461_54	MR Egger	6	0.0888552	0.0356546	0.0673323	0.0189722	0.158738	Pleiotropy test	APOC3	ARIC	Fasting glucose
trait-2-4	prot-8-3524	fasting_glucose_combined	SeqId_6461_54	Robust adjusted profile score (RAPS)	6	0.0782782	0.0283235	0.00571463	0.0227642	0.133792	Pleiotropy test	APOC3	ARIC	Fasting glucose
trait-2-4	prot-8-3524	fasting_glucose_combined	SeqId_6461_54	MR-PRESSO (outlier-corrected)	6	0.0722969	0.0214129	0.0197531	0.0303276	0.114266	Outlier-robust methods	APOC3	ARIC	Fasting glucose
trait-2-4	prot-8-3524	fasting_glucose_combined	SeqId_6461_54	Contamination mixture	6	0.085522		0.0134374	0.045522	0.135522	Pleiotropy test	APOC3	ARIC	Fasting glucose
trait-25-1	prot-5-1480	mri_asat	15363_32	Inverse variance weighted	59	-0.00181963	0.00789301	0.817674	-0.0172899	0.0136507	Primary analysis	APOA5	deCODE	ASAT
trait-25-1	prot-5-1480	mri_asat	15363_32	Weighted mode	59	-0.00973306	0.0111238	0.385194	-0.0315356	0.0120695	Consensus methods	APOA5	deCODE	ASAT
trait-25-1	prot-5-1480	mri_asat	15363_32	Weighted median	59	-0.00879737	0.0111642	0.430699	-0.0306793	0.0130845	Consensus methods	APOA5	deCODE	ASAT
trait-25-1	prot-5-1480	mri_asat	15363_32	MR Egger	59	-0.00391333	0.0121978	0.749519	-0.027821	0.0199944	Pleiotropy test	APOA5	deCODE	ASAT
trait-25-1	prot-5-1480	mri_asat	15363_32	Robust adjusted profile score (RAPS)	59	-0.00222005	0.00814119	0.785089	-0.0181768	0.0137367	Pleiotropy test	APOA5	deCODE	ASAT
trait-25-1	prot-5-1480	mri_asat	15363_32	MR-PRESSO (outlier-corrected)	59	-0.00181963	0.00728282	0.803584	-0.016094	0.0124547	Outlier-robust methods	APOA5	deCODE	ASAT
trait-25-1	prot-5-1480	mri_asat	15363_32	Contamination mixture	59	-0.00341936		0.531312	-0.0234194	0.00658064	Pleiotropy test	APOA5	deCODE	ASAT
trait-25-1	prot-5-1910	mri_asat	17685_9	Inverse variance weighted	7	0.00472317	0.0623106	0.939578	-0.117406	0.126852	Primary analysis	APOA4	deCODE	ASAT
trait-25-1	prot-5-1910	mri_asat	17685_9	Weighted mode	7	-0.0200586	0.0771958	0.803673	-0.171362	0.131245	Consensus methods	APOA4	deCODE	ASAT
trait-25-1	prot-5-1910	mri_asat	17685_9	Weighted median	7	-0.00782194	0.0669451	0.906986	-0.139034	0.12339	Consensus methods	APOA4	deCODE	ASAT
trait-25-1	prot-5-1910	mri_asat	17685_9	MR Egger	7	-0.0209328	0.114537	0.862165	-0.245426	0.20356	Pleiotropy test	APOA4	deCODE	ASAT
trait-25-1	prot-5-1910	mri_asat	17685_9	Robust adjusted profile score (RAPS)	7	0.00280844	0.0567727	0.960546	-0.108466	0.114083	Pleiotropy test	APOA4	deCODE	ASAT
trait-25-1	prot-5-1910	mri_asat	17685_9	MR-PRESSO (outlier-corrected)	7	0.00472317	0.0623106	0.942042	-0.117406	0.126852	Outlier-robust methods	APOA4	deCODE	ASAT
trait-25-1	prot-5-1910	mri_asat	17685_9	Contamination mixture	7	0.0764317		0.360177	-0.323568	0.386432	Pleiotropy test	APOA4	deCODE	ASAT
trait-25-1	prot-5-2590	mri_asat	2750_3	Inverse variance weighted	13	-0.0188938	0.0216183	0.382133	-0.0612656	0.0234781	Primary analysis	APOA1	deCODE	ASAT
trait-25-1	prot-5-2590	mri_asat	2750_3	Weighted mode	13	-0.0175634	0.0298274	0.56689	-0.0760251	0.0408982	Consensus methods	APOA1	deCODE	ASAT
trait-25-1	prot-5-2590	mri_asat	2750_3	Weighted median	13	-0.0154798	0.0272272	0.569666	-0.068845	0.0378854	Consensus methods	APOA1	deCODE	ASAT
trait-25-1	prot-5-2590	mri_asat	2750_3	MR Egger	13	-0.00636967	0.0346021	0.857298	-0.0741897	0.0614504	Pleiotropy test	APOA1	deCODE	ASAT
trait-25-1	prot-5-2590	mri_asat	2750_3	Robust adjusted profile score (RAPS)	13	-0.019295	0.02241	0.389239	-0.0632185	0.0246286	Pleiotropy test	APOA1	deCODE	ASAT
trait-25-1	prot-5-2590	mri_asat	2750_3	MR-PRESSO (outlier-corrected)	13	-0.0188938	0.0160401	0.261666	-0.0503325	0.0125449	Outlier-robust methods	APOA1	deCODE	ASAT
trait-25-1	prot-5-2590	mri_asat	2750_3	Contamination mixture	13	-0.026297		0.320478	-0.086297	0.023703	Pleiotropy test	APOA1	deCODE	ASAT
trait-25-1	prot-5-3713	mri_asat	6461_54	Inverse variance weighted	15	0.017788	0.0317811	0.575681	-0.0445029	0.0800789	Primary analysis	APOC3	deCODE	ASAT
trait-25-1	prot-5-3713	mri_asat	6461_54	Weighted mode	15	-0.0120263	0.0370204	0.750093	-0.0845862	0.0605336	Consensus methods	APOC3	deCODE	ASAT
trait-25-1	prot-5-3713	mri_asat	6461_54	Weighted median	15	-0.0110325	0.0351905	0.753894	-0.0800058	0.0579408	Consensus methods	APOC3	deCODE	ASAT
trait-25-1	prot-5-3713	mri_asat	6461_54	MR Egger	15	-0.0314502	0.0632856	0.627518	-0.15549	0.0925896	Pleiotropy test	APOC3	deCODE	ASAT
trait-25-1	prot-5-3713	mri_asat	6461_54	Robust adjusted profile score (RAPS)	15	0.0117135	0.0297423	0.693704	-0.0465814	0.0700085	Pleiotropy test	APOC3	deCODE	ASAT
trait-25-1	prot-5-3713	mri_asat	6461_54	MR-PRESSO (outlier-corrected)	15	0.017788	0.0317811	0.584525	-0.0445029	0.0800789	Outlier-robust methods	APOC3	deCODE	ASAT
trait-25-1	prot-5-3713	mri_asat	6461_54	Contamination mixture	15	-0.0105605		0.627749	-0.0705605	0.0494395	Pleiotropy test	APOC3	deCODE	ASAT
trait-25-1	prot-7-1779	mri_asat	fenland15363_32	Inverse variance weighted	55	-0.00648042	0.00680213	0.34074	-0.0198126	0.00685176	Primary analysis	APOA5	FENLAND	ASAT
trait-25-1	prot-7-1779	mri_asat	fenland15363_32	Weighted mode	55	-0.00596322	0.0144313	0.681087	-0.0342487	0.0223222	Consensus methods	APOA5	FENLAND	ASAT
trait-25-1	prot-7-1779	mri_asat	fenland15363_32	Weighted median	55	-0.00765438	0.00965758	0.428024	-0.0265832	0.0112745	Consensus methods	APOA5	FENLAND	ASAT
trait-25-1	prot-7-1779	mri_asat	fenland15363_32	MR Egger	55	-0.0086638	0.00899454	0.339807	-0.0262931	0.00896549	Pleiotropy test	APOA5	FENLAND	ASAT
trait-25-1	prot-7-1779	mri_asat	fenland15363_32	Robust adjusted profile score (RAPS)	55	-0.0069511	0.00704909	0.324084	-0.0207673	0.00686512	Pleiotropy test	APOA5	FENLAND	ASAT
trait-25-1	prot-7-1779	mri_asat	fenland15363_32	MR-PRESSO (outlier-corrected)	55	-0.00648042	0.00594701	0.280687	-0.0181366	0.00517572	Outlier-robust methods	APOA5	FENLAND	ASAT
trait-25-1	prot-7-1779	mri_asat	fenland15363_32	Contamination mixture	55	-0.00756571		0.296043	-0.0175657	0.00243429	Pleiotropy test	APOA5	FENLAND	ASAT
trait-25-1	prot-7-2189	mri_asat	fenland17685_9	Inverse variance weighted	7	0.025246	0.0495037	0.610064	-0.0717812	0.122273	Primary analysis	APOA4	FENLAND	ASAT
trait-25-1	prot-7-2189	mri_asat	fenland17685_9	Weighted mode	7	0.0300886	0.064579	0.657707	-0.0964863	0.156663	Consensus methods	APOA4	FENLAND	ASAT
trait-25-1	prot-7-2189	mri_asat	fenland17685_9	Weighted median	7	0.0247252	0.0531227	0.641619	-0.0793953	0.128846	Consensus methods	APOA4	FENLAND	ASAT
trait-25-1	prot-7-2189	mri_asat	fenland17685_9	MR Egger	7	0.0513167	0.099127	0.626758	-0.142972	0.245606	Pleiotropy test	APOA4	FENLAND	ASAT
trait-25-1	prot-7-2189	mri_asat	fenland17685_9	Robust adjusted profile score (RAPS)	7	0.0227815	0.0488477	0.640945	-0.0729601	0.118523	Pleiotropy test	APOA4	FENLAND	ASAT
trait-25-1	prot-7-2189	mri_asat	fenland17685_9	MR-PRESSO (outlier-corrected)	7	0.025246	0.0495037	0.628275	-0.0717812	0.122273	Outlier-robust methods	APOA4	FENLAND	ASAT
trait-25-1	prot-7-2189	mri_asat	fenland17685_9	Contamination mixture	7	0.0306899		0.365767	-0.0893101	0.18069	Pleiotropy test	APOA4	FENLAND	ASAT
trait-25-1	prot-7-2810	mri_asat	fenland2750_3	Inverse variance weighted	13	-0.0171905	0.0689531	0.803124	-0.152339	0.117958	Primary analysis	APOA1	FENLAND	ASAT
trait-25-1	prot-7-2810	mri_asat	fenland2750_3	Weighted mode	13	-0.0443857	0.0807739	0.592738	-0.202703	0.113931	Consensus methods	APOA1	FENLAND	ASAT
trait-25-1	prot-7-2810	mri_asat	fenland2750_3	Weighted median	13	-0.047364	0.0927688	0.60966	-0.229191	0.134463	Consensus methods	APOA1	FENLAND	ASAT
trait-25-1	prot-7-2810	mri_asat	fenland2750_3	MR Egger	13	-0.0443005	0.109812	0.69437	-0.259533	0.170932	Pleiotropy test	APOA1	FENLAND	ASAT
trait-25-1	prot-7-2810	mri_asat	fenland2750_3	Robust adjusted profile score (RAPS)	13	-0.0245627	0.0976634	0.801425	-0.215983	0.166858	Pleiotropy test	APOA1	FENLAND	ASAT
trait-25-1	prot-7-2810	mri_asat	fenland2750_3	MR-PRESSO (outlier-corrected)	13	-0.0171905	0.0538097	0.754865	-0.122657	0.0882765	Outlier-robust methods	APOA1	FENLAND	ASAT
trait-25-1	prot-7-2810	mri_asat	fenland2750_3	Contamination mixture	13	-0.0135963		0.807388	-0.153596	0.116404	Pleiotropy test	APOA1	FENLAND	ASAT
trait-25-1	prot-7-3880	mri_asat	fenland6461_54	Inverse variance weighted	12	0.00564013	0.038635	0.883933	-0.0700846	0.0813648	Primary analysis	APOC3	FENLAND	ASAT
trait-25-1	prot-7-3880	mri_asat	fenland6461_54	Weighted mode	12	-0.027271	0.0385474	0.493993	-0.102824	0.0482819	Consensus methods	APOC3	FENLAND	ASAT
trait-25-1	prot-7-3880	mri_asat	fenland6461_54	Weighted median	12	-0.0313585	0.040827	0.442438	-0.111379	0.0486623	Consensus methods	APOC3	FENLAND	ASAT
trait-25-1	prot-7-3880	mri_asat	fenland6461_54	MR Egger	12	-0.0549033	0.0616535	0.394111	-0.175744	0.0659376	Pleiotropy test	APOC3	FENLAND	ASAT
trait-25-1	prot-7-3880	mri_asat	fenland6461_54	Robust adjusted profile score (RAPS)	12	0.00299679	0.0417243	0.942742	-0.0787828	0.0847764	Pleiotropy test	APOC3	FENLAND	ASAT
trait-25-1	prot-7-3880	mri_asat	fenland6461_54	MR-PRESSO (outlier-corrected)	12	0.00564013	0.038635	0.886574	-0.0700846	0.0813648	Outlier-robust methods	APOC3	FENLAND	ASAT
trait-25-1	prot-7-3880	mri_asat	fenland6461_54	Contamination mixture	12	-0.0202697		0.801209	-0.0902697	0.0997303	Pleiotropy test	APOC3	FENLAND	ASAT
trait-25-1	prot-8-1399	mri_asat	SeqId_15363_32	Inverse variance weighted	53	-0.00354562	0.00784898	0.651463	-0.0189296	0.0118384	Primary analysis	APOA5	ARIC	ASAT
trait-25-1	prot-8-1399	mri_asat	SeqId_15363_32	Weighted mode	53	-0.00865922	0.0101466	0.397344	-0.0285465	0.0112281	Consensus methods	APOA5	ARIC	ASAT
trait-25-1	prot-8-1399	mri_asat	SeqId_15363_32	Weighted median	53	-0.00871298	0.0108825	0.423341	-0.0300428	0.0126168	Consensus methods	APOA5	ARIC	ASAT
trait-25-1	prot-8-1399	mri_asat	SeqId_15363_32	MR Egger	53	-0.0147755	0.0105456	0.16724	-0.0354449	0.00589393	Pleiotropy test	APOA5	ARIC	ASAT
trait-25-1	prot-8-1399	mri_asat	SeqId_15363_32	Robust adjusted profile score (RAPS)	53	-0.00433487	0.00821999	0.597946	-0.020446	0.0117763	Pleiotropy test	APOA5	ARIC	ASAT
trait-25-1	prot-8-1399	mri_asat	SeqId_15363_32	MR-PRESSO (outlier-corrected)	53	-0.00354562	0.00685031	0.606942	-0.0169722	0.00988098	Outlier-robust methods	APOA5	ARIC	ASAT
trait-25-1	prot-8-1399	mri_asat	SeqId_15363_32	Contamination mixture	53	-0.00888569		0.435138	-0.0188857	0.00111431	Pleiotropy test	APOA5	ARIC	ASAT
trait-25-1	prot-8-1810	mri_asat	SeqId_17685_9	Inverse variance weighted	7	0.0028789	0.0305459	0.924912	-0.056991	0.0627488	Primary analysis	APOA4	ARIC	ASAT
trait-25-1	prot-8-1810	mri_asat	SeqId_17685_9	Weighted mode	7	0.0123366	0.0400736	0.768605	-0.0662077	0.0908808	Consensus methods	APOA4	ARIC	ASAT
trait-25-1	prot-8-1810	mri_asat	SeqId_17685_9	Weighted median	7	0.00153549	0.0317452	0.961422	-0.060685	0.063756	Consensus methods	APOA4	ARIC	ASAT
trait-25-1	prot-8-1810	mri_asat	SeqId_17685_9	MR Egger	7	-0.0124859	0.0638374	0.852632	-0.137607	0.112635	Pleiotropy test	APOA4	ARIC	ASAT
trait-25-1	prot-8-1810	mri_asat	SeqId_17685_9	Robust adjusted profile score (RAPS)	7	0.00254701	0.0297367	0.931743	-0.0557369	0.0608309	Pleiotropy test	APOA4	ARIC	ASAT
trait-25-1	prot-8-1810	mri_asat	SeqId_17685_9	MR-PRESSO (outlier-corrected)	7	0.0028789	0.0305459	0.92798	-0.056991	0.0627488	Outlier-robust methods	APOA4	ARIC	ASAT
trait-25-1	prot-8-1810	mri_asat	SeqId_17685_9	Contamination mixture	7	0.00918638		0.884642	-0.110814	0.129186	Pleiotropy test	APOA4	ARIC	ASAT
trait-25-1	prot-8-2441	mri_asat	SeqId_2750_3	Inverse variance weighted	13	-0.060943	0.108305	0.573642	-0.273221	0.151335	Primary analysis	APOA1	ARIC	ASAT
trait-25-1	prot-8-2441	mri_asat	SeqId_2750_3	Weighted mode	13	-0.0520796	0.126057	0.686788	-0.299151	0.194992	Consensus methods	APOA1	ARIC	ASAT
trait-25-1	prot-8-2441	mri_asat	SeqId_2750_3	Weighted median	13	-0.0588193	0.178083	0.74118	-0.407863	0.290224	Consensus methods	APOA1	ARIC	ASAT
trait-25-1	prot-8-2441	mri_asat	SeqId_2750_3	MR Egger	13	-0.0286832	0.188015	0.881509	-0.397192	0.339826	Pleiotropy test	APOA1	ARIC	ASAT
trait-25-1	prot-8-2441	mri_asat	SeqId_2750_3	Robust adjusted profile score (RAPS)	13	-0.105708	0.501638	0.833101	-1.08892	0.877501	Pleiotropy test	APOA1	ARIC	ASAT
trait-25-1	prot-8-2441	mri_asat	SeqId_2750_3	MR-PRESSO (outlier-corrected)	13	-0.060943	0.0830348	0.477078	-0.223691	0.101805	Outlier-robust methods	APOA1	ARIC	ASAT
trait-25-1	prot-8-2441	mri_asat	SeqId_2750_3	Contamination mixture	13	-0.0673886		0.547476	-0.277389	0.142611	Pleiotropy test	APOA1	ARIC	ASAT
trait-25-1	prot-8-3524	mri_asat	SeqId_6461_54	Inverse variance weighted	9	-0.00625669	0.0532207	0.906415	-0.110569	0.0980559	Primary analysis	APOC3	ARIC	ASAT
trait-25-1	prot-8-3524	mri_asat	SeqId_6461_54	Weighted mode	9	-0.0515685	0.0435655	0.270508	-0.136957	0.0338198	Consensus methods	APOC3	ARIC	ASAT
trait-25-1	prot-8-3524	mri_asat	SeqId_6461_54	Weighted median	9	-0.0494849	0.049032	0.312862	-0.145588	0.0466179	Consensus methods	APOC3	ARIC	ASAT
trait-25-1	prot-8-3524	mri_asat	SeqId_6461_54	MR Egger	9	-0.115774	0.0712895	0.148404	-0.255502	0.0239532	Pleiotropy test	APOC3	ARIC	ASAT
trait-25-1	prot-8-3524	mri_asat	SeqId_6461_54	Robust adjusted profile score (RAPS)	9	-0.0189499	0.0493439	0.70095	-0.115664	0.0777641	Pleiotropy test	APOC3	ARIC	ASAT
trait-25-1	prot-8-3524	mri_asat	SeqId_6461_54	MR-PRESSO (outlier-corrected)	9	-0.00625669	0.0532207	0.909313	-0.110569	0.0980559	Outlier-robust methods	APOC3	ARIC	ASAT
trait-25-1	prot-8-3524	mri_asat	SeqId_6461_54	Contamination mixture	9	-0.040715		0.316511	-0.120715	0.039285	Pleiotropy test	APOC3	ARIC	ASAT
trait-25-16	prot-5-1480	mri_vat	15363_32	Inverse variance weighted	59	0.00714474	0.00786716	0.363787	-0.00827489	0.0225644	Primary analysis	APOA5	deCODE	VAT
trait-25-16	prot-5-1480	mri_vat	15363_32	Weighted mode	59	-0.000564937	0.0117416	0.961791	-0.0235785	0.0224486	Consensus methods	APOA5	deCODE	VAT
trait-25-16	prot-5-1480	mri_vat	15363_32	Weighted median	59	-0.00283931	0.0113958	0.803241	-0.025175	0.0194964	Consensus methods	APOA5	deCODE	VAT
trait-25-16	prot-5-1480	mri_vat	15363_32	MR Egger	59	0.0036861	0.0121579	0.762852	-0.0201433	0.0275155	Pleiotropy test	APOA5	deCODE	VAT
trait-25-16	prot-5-1480	mri_vat	15363_32	Robust adjusted profile score (RAPS)	59	0.00620707	0.00811623	0.444407	-0.00970074	0.0221149	Pleiotropy test	APOA5	deCODE	VAT
trait-25-16	prot-5-1480	mri_vat	15363_32	MR-PRESSO (outlier-corrected)	59	0.00714474	0.00703087	0.313757	-0.00663577	0.0209252	Outlier-robust methods	APOA5	deCODE	VAT
trait-25-16	prot-5-1480	mri_vat	15363_32	Contamination mixture	59	0.00492941		0.686523	-0.00507059	0.0149294	Pleiotropy test	APOA5	deCODE	VAT
trait-25-16	prot-5-1910	mri_vat	17685_9	Inverse variance weighted	7	-0.0201098	0.0495911	0.685101	-0.117308	0.0770888	Primary analysis	APOA4	deCODE	VAT
trait-25-16	prot-5-1910	mri_vat	17685_9	Weighted mode	7	-0.0176449	0.0702495	0.81006	-0.155334	0.120044	Consensus methods	APOA4	deCODE	VAT
trait-25-16	prot-5-1910	mri_vat	17685_9	Weighted median	7	-0.0170928	0.0624541	0.784326	-0.139503	0.105317	Consensus methods	APOA4	deCODE	VAT
trait-25-16	prot-5-1910	mri_vat	17685_9	MR Egger	7	-0.00812119	0.0916164	0.932806	-0.187689	0.171447	Pleiotropy test	APOA4	deCODE	VAT
trait-25-16	prot-5-1910	mri_vat	17685_9	Robust adjusted profile score (RAPS)	7	-0.0157232	0.050011	0.753221	-0.113745	0.0822983	Pleiotropy test	APOA4	deCODE	VAT
trait-25-16	prot-5-1910	mri_vat	17685_9	MR-PRESSO (outlier-corrected)	7	-0.0201098	0.0495911	0.699164	-0.117308	0.0770888	Outlier-robust methods	APOA4	deCODE	VAT
trait-25-16	prot-5-1910	mri_vat	17685_9	Contamination mixture	7	0.0134873		0.883131	-0.236513	0.223487	Pleiotropy test	APOA4	deCODE	VAT
trait-25-16	prot-5-2590	mri_vat	2750_3	Inverse variance weighted	13	-0.0143117	0.0217011	0.509578	-0.0568458	0.0282223	Primary analysis	APOA1	deCODE	VAT
trait-25-16	prot-5-2590	mri_vat	2750_3	Weighted mode	13	0.0203802	0.0348947	0.570004	-0.0480134	0.0887738	Consensus methods	APOA1	deCODE	VAT
trait-25-16	prot-5-2590	mri_vat	2750_3	Weighted median	13	-0.00311339	0.0309887	0.919972	-0.0638513	0.0576245	Consensus methods	APOA1	deCODE	VAT
trait-25-16	prot-5-2590	mri_vat	2750_3	MR Egger	13	0.00243057	0.0356984	0.946939	-0.0675383	0.0723995	Pleiotropy test	APOA1	deCODE	VAT
trait-25-16	prot-5-2590	mri_vat	2750_3	Robust adjusted profile score (RAPS)	13	-0.00997425	0.0222922	0.654563	-0.053667	0.0337185	Pleiotropy test	APOA1	deCODE	VAT
trait-25-16	prot-5-2590	mri_vat	2750_3	MR-PRESSO (outlier-corrected)	13	-0.0143117	0.0217011	0.522034	-0.0568458	0.0282223	Outlier-robust methods	APOA1	deCODE	VAT
trait-25-16	prot-5-2590	mri_vat	2750_3	Contamination mixture	13	0.0238961		0.6601	-0.106104	0.0638961	Pleiotropy test	APOA1	deCODE	VAT
trait-25-16	prot-5-3713	mri_vat	6461_54	Inverse variance weighted	15	0.0158273	0.0357958	0.658378	-0.0543325	0.085987	Primary analysis	APOC3	deCODE	VAT
trait-25-16	prot-5-3713	mri_vat	6461_54	Weighted mode	15	-0.0183268	0.0336441	0.594513	-0.0842694	0.0476157	Consensus methods	APOC3	deCODE	VAT
trait-25-16	prot-5-3713	mri_vat	6461_54	Weighted median	15	-0.00890732	0.0347358	0.797619	-0.0769896	0.0591749	Consensus methods	APOC3	deCODE	VAT
trait-25-16	prot-5-3713	mri_vat	6461_54	MR Egger	15	-0.0376219	0.0714384	0.607317	-0.177641	0.102397	Pleiotropy test	APOC3	deCODE	VAT
trait-25-16	prot-5-3713	mri_vat	6461_54	Robust adjusted profile score (RAPS)	15	-0.00177356	0.0266239	0.946888	-0.0539564	0.0504093	Pleiotropy test	APOC3	deCODE	VAT
trait-25-16	prot-5-3713	mri_vat	6461_54	MR-PRESSO (outlier-corrected)	14	-0.00147017	0.0316554	0.963663	-0.0635148	0.0605745	Outlier-robust methods	APOC3	deCODE	VAT
trait-25-16	prot-5-3713	mri_vat	6461_54	Contamination mixture	15	-0.013954		0.550512	-0.063954	0.036046	Pleiotropy test	APOC3	deCODE	VAT
trait-25-16	prot-7-1779	mri_vat	fenland15363_32	Inverse variance weighted	55	-0.00219728	0.00677985	0.74587	-0.0154858	0.0110912	Primary analysis	APOA5	FENLAND	VAT
trait-25-16	prot-7-1779	mri_vat	fenland15363_32	Weighted mode	55	0.000523923	0.0463525	0.991023	-0.0903271	0.0913749	Consensus methods	APOA5	FENLAND	VAT
trait-25-16	prot-7-1779	mri_vat	fenland15363_32	Weighted median	55	-0.00624815	0.00926912	0.50026	-0.0244156	0.0119193	Consensus methods	APOA5	FENLAND	VAT
trait-25-16	prot-7-1779	mri_vat	fenland15363_32	MR Egger	55	-0.00810044	0.00896508	0.37032	-0.025672	0.0094711	Pleiotropy test	APOA5	FENLAND	VAT
trait-25-16	prot-7-1779	mri_vat	fenland15363_32	Robust adjusted profile score (RAPS)	55	-0.0017576	0.00702667	0.802485	-0.0155299	0.0120147	Pleiotropy test	APOA5	FENLAND	VAT
trait-25-16	prot-7-1779	mri_vat	fenland15363_32	MR-PRESSO (outlier-corrected)	55	-0.00219728	0.00580298	0.706435	-0.0135711	0.00917655	Outlier-robust methods	APOA5	FENLAND	VAT
trait-25-16	prot-7-1779	mri_vat	fenland15363_32	Contamination mixture	55	0.00241429		1	-0.00758571	0.0124143	Pleiotropy test	APOA5	FENLAND	VAT
trait-25-16	prot-7-2189	mri_vat	fenland17685_9	Inverse variance weighted	7	0.00601517	0.0406975	0.882499	-0.073752	0.0857823	Primary analysis	APOA4	FENLAND	VAT
trait-25-16	prot-7-2189	mri_vat	fenland17685_9	Weighted mode	7	-0.0238566	0.0525473	0.665787	-0.126849	0.0791362	Consensus methods	APOA4	FENLAND	VAT
trait-25-16	prot-7-2189	mri_vat	fenland17685_9	Weighted median	7	-0.00104131	0.0479357	0.982669	-0.0949952	0.0929126	Consensus methods	APOA4	FENLAND	VAT
trait-25-16	prot-7-2189	mri_vat	fenland17685_9	MR Egger	7	0.0702341	0.074858	0.3912	-0.0764875	0.216956	Pleiotropy test	APOA4	FENLAND	VAT
trait-25-16	prot-7-2189	mri_vat	fenland17685_9	Robust adjusted profile score (RAPS)	7	0.00694127	0.041187	0.866166	-0.0737852	0.0876678	Pleiotropy test	APOA4	FENLAND	VAT
trait-25-16	prot-7-2189	mri_vat	fenland17685_9	MR-PRESSO (outlier-corrected)	7	0.00601517	0.0406975	0.887341	-0.073752	0.0857823	Outlier-robust methods	APOA4	FENLAND	VAT
trait-25-16	prot-7-2189	mri_vat	fenland17685_9	Contamination mixture	7	0.00929363		0.793302	-0.0607064	0.0792936	Pleiotropy test	APOA4	FENLAND	VAT
trait-25-16	prot-7-2810	mri_vat	fenland2750_3	Inverse variance weighted	13	0.0367311	0.0696579	0.597981	-0.0997984	0.173261	Primary analysis	APOA1	FENLAND	VAT
trait-25-16	prot-7-2810	mri_vat	fenland2750_3	Weighted mode	13	0.0217296	0.0882551	0.809678	-0.15125	0.19471	Consensus methods	APOA1	FENLAND	VAT
trait-25-16	prot-7-2810	mri_vat	fenland2750_3	Weighted median	13	0.0207194	0.0881997	0.814275	-0.152152	0.193591	Consensus methods	APOA1	FENLAND	VAT
trait-25-16	prot-7-2810	mri_vat	fenland2750_3	MR Egger	13	-0.0425063	0.111727	0.710858	-0.261492	0.17648	Pleiotropy test	APOA1	FENLAND	VAT
trait-25-16	prot-7-2810	mri_vat	fenland2750_3	Robust adjusted profile score (RAPS)	13	0.0378484	0.0909231	0.677214	-0.140361	0.216058	Pleiotropy test	APOA1	FENLAND	VAT
trait-25-16	prot-7-2810	mri_vat	fenland2750_3	MR-PRESSO (outlier-corrected)	13	0.0367311	0.0696579	0.607592	-0.0997984	0.173261	Outlier-robust methods	APOA1	FENLAND	VAT
trait-25-16	prot-7-2810	mri_vat	fenland2750_3	Contamination mixture	13	0.0104135		0.851198	-0.119586	0.160414	Pleiotropy test	APOA1	FENLAND	VAT
trait-25-16	prot-7-3880	mri_vat	fenland6461_54	Inverse variance weighted	12	0.00387663	0.0453753	0.931916	-0.0850589	0.0928122	Primary analysis	APOC3	FENLAND	VAT
trait-25-16	prot-7-3880	mri_vat	fenland6461_54	Weighted mode	12	-0.035916	0.0348798	0.325258	-0.10428	0.0324485	Consensus methods	APOC3	FENLAND	VAT
trait-25-16	prot-7-3880	mri_vat	fenland6461_54	Weighted median	12	-0.0363542	0.038337	0.342987	-0.111495	0.0387862	Consensus methods	APOC3	FENLAND	VAT
trait-25-16	prot-7-3880	mri_vat	fenland6461_54	MR Egger	12	-0.0605485	0.0734019	0.428672	-0.204416	0.0833193	Pleiotropy test	APOC3	FENLAND	VAT
trait-25-16	prot-7-3880	mri_vat	fenland6461_54	Robust adjusted profile score (RAPS)	12	0.0137098	0.102818	0.893925	-0.187814	0.215234	Pleiotropy test	APOC3	FENLAND	VAT
trait-25-16	prot-7-3880	mri_vat	fenland6461_54	MR-PRESSO (outlier-corrected)	10	-0.0313131	0.028692	0.303471	-0.0875494	0.0249232	Outlier-robust methods	APOC3	FENLAND	VAT
trait-25-16	prot-7-3880	mri_vat	fenland6461_54	Contamination mixture	12	-0.0280215		0.342242	-0.0980215	0.0319785	Pleiotropy test	APOC3	FENLAND	VAT
trait-25-16	prot-8-1399	mri_vat	SeqId_15363_32	Inverse variance weighted	53	0.00137256	0.00782327	0.860729	-0.013961	0.0167062	Primary analysis	APOA5	ARIC	VAT
trait-25-16	prot-8-1399	mri_vat	SeqId_15363_32	Weighted mode	53	-0.00463966	0.00960571	0.631115	-0.0234668	0.0141875	Consensus methods	APOA5	ARIC	VAT
trait-25-16	prot-8-1399	mri_vat	SeqId_15363_32	Weighted median	53	-0.00665889	0.0108965	0.541129	-0.028016	0.0146982	Consensus methods	APOA5	ARIC	VAT
trait-25-16	prot-8-1399	mri_vat	SeqId_15363_32	MR Egger	53	-0.0110971	0.0105111	0.296058	-0.0316988	0.00950465	Pleiotropy test	APOA5	ARIC	VAT
trait-25-16	prot-8-1399	mri_vat	SeqId_15363_32	Robust adjusted profile score (RAPS)	53	0.00101946	0.00820655	0.901137	-0.0150654	0.0171043	Pleiotropy test	APOA5	ARIC	VAT
trait-25-16	prot-8-1399	mri_vat	SeqId_15363_32	MR-PRESSO (outlier-corrected)	53	0.00137256	0.005922	0.817624	-0.0102346	0.0129797	Outlier-robust methods	APOA5	ARIC	VAT
trait-25-16	prot-8-1399	mri_vat	SeqId_15363_32	Contamination mixture	53	0.0031472		1	-0.0068528	0.0131472	Pleiotropy test	APOA5	ARIC	VAT
trait-25-16	prot-8-1810	mri_vat	SeqId_17685_9	Inverse variance weighted	7	-0.00803652	0.0244285	0.74217	-0.0559165	0.0398434	Primary analysis	APOA4	ARIC	VAT
trait-25-16	prot-8-1810	mri_vat	SeqId_17685_9	Weighted mode	7	-0.0100884	0.0337049	0.774798	-0.07615	0.0559733	Consensus methods	APOA4	ARIC	VAT
trait-25-16	prot-8-1810	mri_vat	SeqId_17685_9	Weighted median	7	-0.00892605	0.0294703	0.761979	-0.0666877	0.0488356	Consensus methods	APOA4	ARIC	VAT
trait-25-16	prot-8-1810	mri_vat	SeqId_17685_9	MR Egger	7	0.00344977	0.051104	0.948796	-0.096714	0.103614	Pleiotropy test	APOA4	ARIC	VAT
trait-25-16	prot-8-1810	mri_vat	SeqId_17685_9	Robust adjusted profile score (RAPS)	7	-0.00645301	0.0247504	0.794306	-0.0549638	0.0420577	Pleiotropy test	APOA4	ARIC	VAT
trait-25-16	prot-8-1810	mri_vat	SeqId_17685_9	MR-PRESSO (outlier-corrected)	7	-0.00803652	0.0244285	0.75335	-0.0559165	0.0398434	Outlier-robust methods	APOA4	ARIC	VAT
trait-25-16	prot-8-1810	mri_vat	SeqId_17685_9	Contamination mixture	7	-0.00161014		1	-0.0516101	0.0483899	Pleiotropy test	APOA4	ARIC	VAT
trait-25-16	prot-8-2441	mri_vat	SeqId_2750_3	Inverse variance weighted	13	0.0549951	0.109528	0.61559	-0.15968	0.26967	Primary analysis	APOA1	ARIC	VAT
trait-25-16	prot-8-2441	mri_vat	SeqId_2750_3	Weighted mode	13	-0.0301513	0.1329	0.824341	-0.290635	0.230332	Consensus methods	APOA1	ARIC	VAT
trait-25-16	prot-8-2441	mri_vat	SeqId_2750_3	Weighted median	13	-0.0536826	0.190944	0.778601	-0.427933	0.320568	Consensus methods	APOA1	ARIC	VAT
trait-25-16	prot-8-2441	mri_vat	SeqId_2750_3	MR Egger	13	-0.190179	0.187398	0.331984	-0.55748	0.177122	Pleiotropy test	APOA1	ARIC	VAT
trait-25-16	prot-8-2441	mri_vat	SeqId_2750_3	Robust adjusted profile score (RAPS)	13	0.19354	1.2165	0.873593	-2.19079	2.57787	Pleiotropy test	APOA1	ARIC	VAT
trait-25-16	prot-8-2441	mri_vat	SeqId_2750_3	MR-PRESSO (outlier-corrected)	13	0.0549951	0.109528	0.624676	-0.15968	0.26967	Outlier-robust methods	APOA1	ARIC	VAT
trait-25-16	prot-8-2441	mri_vat	SeqId_2750_3	Contamination mixture	13	0.0516526		0.652721	-0.168347	0.251653	Pleiotropy test	APOA1	ARIC	VAT
trait-25-16	prot-8-3524	mri_vat	SeqId_6461_54	Inverse variance weighted	9	-0.0127924	0.0519567	0.805518	-0.114628	0.0890428	Primary analysis	APOC3	ARIC	VAT
trait-25-16	prot-8-3524	mri_vat	SeqId_6461_54	Weighted mode	9	-0.056004	0.0446496	0.24514	-0.143517	0.0315092	Consensus methods	APOC3	ARIC	VAT
trait-25-16	prot-8-3524	mri_vat	SeqId_6461_54	Weighted median	9	-0.0599948	0.0499711	0.22991	-0.157938	0.0379485	Consensus methods	APOC3	ARIC	VAT
trait-25-16	prot-8-3524	mri_vat	SeqId_6461_54	MR Egger	9	-0.116757	0.0706643	0.142459	-0.255259	0.021745	Pleiotropy test	APOC3	ARIC	VAT
trait-25-16	prot-8-3524	mri_vat	SeqId_6461_54	Robust adjusted profile score (RAPS)	9	-0.0350897	0.0436692	0.421666	-0.120681	0.0505019	Pleiotropy test	APOC3	ARIC	VAT
trait-25-16	prot-8-3524	mri_vat	SeqId_6461_54	MR-PRESSO (outlier-corrected)	9	-0.0127924	0.0519567	0.811718	-0.114628	0.0890428	Outlier-robust methods	APOC3	ARIC	VAT
trait-25-16	prot-8-3524	mri_vat	SeqId_6461_54	Contamination mixture	9	-0.0450934		0.233287	-0.125093	0.0249066	Pleiotropy test	APOC3	ARIC	VAT
trait-27-1	prot-5-1480	alanineaminotransferase_ALT	15363_32	Inverse variance weighted	48	0.0116855	0.00271918	1.72781e-05	0.00635592	0.0170151	Primary analysis	APOA5	deCODE	ALT
trait-27-1	prot-5-1480	alanineaminotransferase_ALT	15363_32	Weighted mode	48	0.012412	0.00383876	0.00224014	0.00488807	0.019936	Consensus methods	APOA5	deCODE	ALT
trait-27-1	prot-5-1480	alanineaminotransferase_ALT	15363_32	Weighted median	48	0.0122008	0.00401209	0.00235786	0.00433711	0.0200645	Consensus methods	APOA5	deCODE	ALT
trait-27-1	prot-5-1480	alanineaminotransferase_ALT	15363_32	MR Egger	48	0.0161404	0.00409034	0.000269743	0.0081233	0.0241574	Pleiotropy test	APOA5	deCODE	ALT
trait-27-1	prot-5-1480	alanineaminotransferase_ALT	15363_32	Robust adjusted profile score (RAPS)	48	0.00963697	0.00259602	0.000205459	0.00454877	0.0147252	Pleiotropy test	APOA5	deCODE	ALT
trait-27-1	prot-5-1480	alanineaminotransferase_ALT	15363_32	MR-PRESSO (outlier-corrected)	48	0.0116855	0.00271918	8.62455e-05	0.00635592	0.0170151	Outlier-robust methods	APOA5	deCODE	ALT
trait-27-1	prot-5-1480	alanineaminotransferase_ALT	15363_32	Contamination mixture	48	0.00743936		0.0657796	0.00743936	0.00743936	Pleiotropy test	APOA5	deCODE	ALT
trait-27-1	prot-5-1910	alanineaminotransferase_ALT	17685_9	Inverse variance weighted	6	0.00376441	0.0226275	0.86787	-0.0405855	0.0481143	Primary analysis	APOA4	deCODE	ALT
trait-27-1	prot-5-1910	alanineaminotransferase_ALT	17685_9	Weighted mode	6	0.0289841	0.0188964	0.185652	-0.00805296	0.0660211	Consensus methods	APOA4	deCODE	ALT
trait-27-1	prot-5-1910	alanineaminotransferase_ALT	17685_9	Weighted median	6	0.0257528	0.0193393	0.182982	-0.0121523	0.0636578	Consensus methods	APOA4	deCODE	ALT
trait-27-1	prot-5-1910	alanineaminotransferase_ALT	17685_9	MR Egger	6	0.0522957	0.0260043	0.114662	0.00132734	0.103264	Pleiotropy test	APOA4	deCODE	ALT
trait-27-1	prot-5-1910	alanineaminotransferase_ALT	17685_9	Robust adjusted profile score (RAPS)	6	0.0162974	0.0166992	0.329093	-0.016433	0.0490279	Pleiotropy test	APOA4	deCODE	ALT
trait-27-1	prot-5-1910	alanineaminotransferase_ALT	17685_9	MR-PRESSO (outlier-corrected)	6	0.00376441	0.0226275	0.874389	-0.0405855	0.0481143	Outlier-robust methods	APOA4	deCODE	ALT
trait-27-1	prot-5-1910	alanineaminotransferase_ALT	17685_9	Contamination mixture	6	0.018622		0.204769	-0.081378	0.058622	Pleiotropy test	APOA4	deCODE	ALT
trait-27-1	prot-5-2590	alanineaminotransferase_ALT	2750_3	Inverse variance weighted	10	0.00635275	0.00873562	0.467089	-0.0107691	0.0234746	Primary analysis	APOA1	deCODE	ALT
trait-27-1	prot-5-2590	alanineaminotransferase_ALT	2750_3	Weighted mode	10	0.00152423	0.0107162	0.890027	-0.0194796	0.022528	Consensus methods	APOA1	deCODE	ALT
trait-27-1	prot-5-2590	alanineaminotransferase_ALT	2750_3	Weighted median	10	0.00138931	0.0100835	0.890414	-0.0183744	0.021153	Consensus methods	APOA1	deCODE	ALT
trait-27-1	prot-5-2590	alanineaminotransferase_ALT	2750_3	MR Egger	10	0.00274863	0.0177081	0.880493	-0.0319592	0.0374564	Pleiotropy test	APOA1	deCODE	ALT
trait-27-1	prot-5-2590	alanineaminotransferase_ALT	2750_3	Robust adjusted profile score (RAPS)	10	0.00483362	0.00828553	0.559637	-0.011406	0.0210733	Pleiotropy test	APOA1	deCODE	ALT
trait-27-1	prot-5-2590	alanineaminotransferase_ALT	2750_3	MR-PRESSO (outlier-corrected)	10	0.00635275	0.00873562	0.485574	-0.0107691	0.0234746	Outlier-robust methods	APOA1	deCODE	ALT
trait-27-1	prot-5-2590	alanineaminotransferase_ALT	2750_3	Contamination mixture	10	0.004873		1	-0.015127	0.014873	Pleiotropy test	APOA1	deCODE	ALT
trait-27-1	prot-5-3713	alanineaminotransferase_ALT	6461_54	Inverse variance weighted	13	0.0400727	0.00952406	2.58181e-05	0.0214056	0.0587399	Primary analysis	APOC3	deCODE	ALT
trait-27-1	prot-5-3713	alanineaminotransferase_ALT	6461_54	Weighted mode	13	0.05192	0.0163261	0.00791855	0.0199208	0.0839192	Consensus methods	APOC3	deCODE	ALT
trait-27-1	prot-5-3713	alanineaminotransferase_ALT	6461_54	Weighted median	13	0.0430809	0.0125954	0.000625339	0.018394	0.0677678	Consensus methods	APOC3	deCODE	ALT
trait-27-1	prot-5-3713	alanineaminotransferase_ALT	6461_54	MR Egger	13	0.046905	0.0207536	0.0450848	0.00622799	0.087582	Pleiotropy test	APOC3	deCODE	ALT
trait-27-1	prot-5-3713	alanineaminotransferase_ALT	6461_54	Robust adjusted profile score (RAPS)	13	0.0399516	0.0105642	0.000155713	0.0192457	0.0606575	Pleiotropy test	APOC3	deCODE	ALT
trait-27-1	prot-5-3713	alanineaminotransferase_ALT	6461_54	MR-PRESSO (outlier-corrected)	13	0.0400727	0.00952406	0.00121553	0.0214056	0.0587399	Outlier-robust methods	APOC3	deCODE	ALT
trait-27-1	prot-5-3713	alanineaminotransferase_ALT	6461_54	Contamination mixture	13	0.042505		0.00775675	0.012505	0.072505	Pleiotropy test	APOC3	deCODE	ALT
trait-27-1	prot-7-1779	alanineaminotransferase_ALT	fenland15363_32	Inverse variance weighted	41	0.0112289	0.00237031	2.16578e-06	0.00658307	0.0158747	Primary analysis	APOA5	FENLAND	ALT
trait-27-1	prot-7-1779	alanineaminotransferase_ALT	fenland15363_32	Weighted mode	41	0.0128375	0.00416131	0.00368395	0.00468137	0.0209937	Consensus methods	APOA5	FENLAND	ALT
trait-27-1	prot-7-1779	alanineaminotransferase_ALT	fenland15363_32	Weighted median	41	0.0110193	0.00318601	0.000542883	0.00477472	0.0172639	Consensus methods	APOA5	FENLAND	ALT
trait-27-1	prot-7-1779	alanineaminotransferase_ALT	fenland15363_32	MR Egger	41	0.0125987	0.00302104	0.000164019	0.00667746	0.0185199	Pleiotropy test	APOA5	FENLAND	ALT
trait-27-1	prot-7-1779	alanineaminotransferase_ALT	fenland15363_32	Robust adjusted profile score (RAPS)	41	0.0113134	0.00226024	5.57521e-07	0.00688328	0.0157434	Pleiotropy test	APOA5	FENLAND	ALT
trait-27-1	prot-7-1779	alanineaminotransferase_ALT	fenland15363_32	MR-PRESSO (outlier-corrected)	41	0.0112289	0.00237031	2.72393e-05	0.00658307	0.0158747	Outlier-robust methods	APOA5	FENLAND	ALT
trait-27-1	prot-7-1779	alanineaminotransferase_ALT	fenland15363_32	Contamination mixture	41	0.01363		0.000180945	0.01363	0.01363	Pleiotropy test	APOA5	FENLAND	ALT
trait-27-1	prot-7-2189	alanineaminotransferase_ALT	fenland17685_9	Inverse variance weighted	6	-0.00304889	0.0175914	0.862402	-0.0375279	0.0314302	Primary analysis	APOA4	FENLAND	ALT
trait-27-1	prot-7-2189	alanineaminotransferase_ALT	fenland17685_9	Weighted mode	6	0.0274543	0.0232823	0.291371	-0.018179	0.0730876	Consensus methods	APOA4	FENLAND	ALT
trait-27-1	prot-7-2189	alanineaminotransferase_ALT	fenland17685_9	Weighted median	6	0.0128555	0.0150627	0.393401	-0.0166674	0.0423785	Consensus methods	APOA4	FENLAND	ALT
trait-27-1	prot-7-2189	alanineaminotransferase_ALT	fenland17685_9	MR Egger	6	0.0742399	0.0280408	0.0571266	0.01928	0.1292	Pleiotropy test	APOA4	FENLAND	ALT
trait-27-1	prot-7-2189	alanineaminotransferase_ALT	fenland17685_9	Robust adjusted profile score (RAPS)	6	0.00966128	0.014583	0.50765	-0.0189215	0.038244	Pleiotropy test	APOA4	FENLAND	ALT
trait-27-1	prot-7-2189	alanineaminotransferase_ALT	fenland17685_9	MR-PRESSO (outlier-corrected)	6	-0.00304889	0.0175914	0.8692	-0.0375279	0.0314302	Outlier-robust methods	APOA4	FENLAND	ALT
trait-27-1	prot-7-2189	alanineaminotransferase_ALT	fenland17685_9	Contamination mixture	6	0.033978		0.319084	-0.096022	0.033978	Pleiotropy test	APOA4	FENLAND	ALT
trait-27-1	prot-7-2810	alanineaminotransferase_ALT	fenland2750_3	Inverse variance weighted	10	0.0617536	0.021926	0.00485576	0.0187785	0.104729	Primary analysis	APOA1	FENLAND	ALT
trait-27-1	prot-7-2810	alanineaminotransferase_ALT	fenland2750_3	Weighted mode	10	0.0672557	0.0284627	0.0423963	0.0114689	0.123043	Consensus methods	APOA1	FENLAND	ALT
trait-27-1	prot-7-2810	alanineaminotransferase_ALT	fenland2750_3	Weighted median	10	0.0693977	0.0290195	0.0167834	0.0125195	0.126276	Consensus methods	APOA1	FENLAND	ALT
trait-27-1	prot-7-2810	alanineaminotransferase_ALT	fenland2750_3	MR Egger	10	0.0615421	0.0345354	0.112606	-0.00614718	0.129231	Pleiotropy test	APOA1	FENLAND	ALT
trait-27-1	prot-7-2810	alanineaminotransferase_ALT	fenland2750_3	Robust adjusted profile score (RAPS)	10	0.0666748	0.033454	0.0462579	0.00110507	0.132245	Pleiotropy test	APOA1	FENLAND	ALT
trait-27-1	prot-7-2810	alanineaminotransferase_ALT	fenland2750_3	MR-PRESSO (outlier-corrected)	10	0.0617536	0.0146063	0.00221357	0.0331252	0.090382	Outlier-robust methods	APOA1	FENLAND	ALT
trait-27-1	prot-7-2810	alanineaminotransferase_ALT	fenland2750_3	Contamination mixture	10	0.0644593		0.00564239	0.0244593	0.104459	Pleiotropy test	APOA1	FENLAND	ALT
trait-27-1	prot-7-3880	alanineaminotransferase_ALT	fenland6461_54	Inverse variance weighted	10	0.0497876	0.0103918	1.65934e-06	0.0294195	0.0701556	Primary analysis	APOC3	FENLAND	ALT
trait-27-1	prot-7-3880	alanineaminotransferase_ALT	fenland6461_54	Weighted mode	10	0.0473539	0.0135608	0.00680899	0.0207748	0.0739331	Consensus methods	APOC3	FENLAND	ALT
trait-27-1	prot-7-3880	alanineaminotransferase_ALT	fenland6461_54	Weighted median	10	0.0553591	0.0125568	1.04001e-05	0.0307477	0.0799704	Consensus methods	APOC3	FENLAND	ALT
trait-27-1	prot-7-3880	alanineaminotransferase_ALT	fenland6461_54	MR Egger	10	0.0509054	0.0173613	0.0189366	0.0168772	0.0849335	Pleiotropy test	APOC3	FENLAND	ALT
trait-27-1	prot-7-3880	alanineaminotransferase_ALT	fenland6461_54	Robust adjusted profile score (RAPS)	10	0.0510659	0.0194409	0.00862125	0.0129616	0.0891701	Pleiotropy test	APOC3	FENLAND	ALT
trait-27-1	prot-7-3880	alanineaminotransferase_ALT	fenland6461_54	MR-PRESSO (outlier-corrected)	10	0.0497876	0.0103918	0.000985988	0.0294195	0.0701556	Outlier-robust methods	APOC3	FENLAND	ALT
trait-27-1	prot-7-3880	alanineaminotransferase_ALT	fenland6461_54	Contamination mixture	10	0.0482534		0.00795088	0.0182534	0.0882534	Pleiotropy test	APOC3	FENLAND	ALT
trait-27-1	prot-8-1399	alanineaminotransferase_ALT	SeqId_15363_32	Inverse variance weighted	42	0.0131795	0.00247556	1.0159e-07	0.00832741	0.0180316	Primary analysis	APOA5	ARIC	ALT
trait-27-1	prot-8-1399	alanineaminotransferase_ALT	SeqId_15363_32	Weighted mode	42	0.0147384	0.00279649	4.68261e-06	0.00925732	0.0202196	Consensus methods	APOA5	ARIC	ALT
trait-27-1	prot-8-1399	alanineaminotransferase_ALT	SeqId_15363_32	Weighted median	42	0.0118944	0.00347576	0.000621423	0.00508187	0.0187069	Consensus methods	APOA5	ARIC	ALT
trait-27-1	prot-8-1399	alanineaminotransferase_ALT	SeqId_15363_32	MR Egger	42	0.0164454	0.00321458	8.17803e-06	0.0101449	0.022746	Pleiotropy test	APOA5	ARIC	ALT
trait-27-1	prot-8-1399	alanineaminotransferase_ALT	SeqId_15363_32	Robust adjusted profile score (RAPS)	42	0.0126722	0.0025983	1.07653e-06	0.00757952	0.0177649	Pleiotropy test	APOA5	ARIC	ALT
trait-27-1	prot-8-1399	alanineaminotransferase_ALT	SeqId_15363_32	MR-PRESSO (outlier-corrected)	42	0.0131795	0.00225975	7.49307e-07	0.00875039	0.0176086	Outlier-robust methods	APOA5	ARIC	ALT
trait-27-1	prot-8-1399	alanineaminotransferase_ALT	SeqId_15363_32	Contamination mixture	42	0.00701671		0.00196688	0.00701671	0.0170167	Pleiotropy test	APOA5	ARIC	ALT
trait-27-1	prot-8-1810	alanineaminotransferase_ALT	SeqId_17685_9	Inverse variance weighted	6	-0.00167302	0.0108794	0.877784	-0.0229966	0.0196505	Primary analysis	APOA4	ARIC	ALT
trait-27-1	prot-8-1810	alanineaminotransferase_ALT	SeqId_17685_9	Weighted mode	6	0.0169473	0.0127959	0.242667	-0.0081327	0.0420272	Consensus methods	APOA4	ARIC	ALT
trait-27-1	prot-8-1810	alanineaminotransferase_ALT	SeqId_17685_9	Weighted median	6	0.0140587	0.0101524	0.166126	-0.00584008	0.0339575	Consensus methods	APOA4	ARIC	ALT
trait-27-1	prot-8-1810	alanineaminotransferase_ALT	SeqId_17685_9	MR Egger	6	0.0288704	0.0168312	0.161438	-0.00411876	0.0618595	Pleiotropy test	APOA4	ARIC	ALT
trait-27-1	prot-8-1810	alanineaminotransferase_ALT	SeqId_17685_9	Robust adjusted profile score (RAPS)	6	0.00664701	0.00872691	0.446258	-0.0104577	0.0237518	Pleiotropy test	APOA4	ARIC	ALT
trait-27-1	prot-8-1810	alanineaminotransferase_ALT	SeqId_17685_9	MR-PRESSO (outlier-corrected)	6	-0.00167302	0.0108794	0.883798	-0.0229966	0.0196505	Outlier-robust methods	APOA4	ARIC	ALT
trait-27-1	prot-8-1810	alanineaminotransferase_ALT	SeqId_17685_9	Contamination mixture	6	0.0204933		0.212075	-0.0495067	0.0204933	Pleiotropy test	APOA4	ARIC	ALT
trait-27-1	prot-8-2441	alanineaminotransferase_ALT	SeqId_2750_3	Inverse variance weighted	10	0.0546453	0.0395657	0.16724	-0.0229036	0.132194	Primary analysis	APOA1	ARIC	ALT
trait-27-1	prot-8-2441	alanineaminotransferase_ALT	SeqId_2750_3	Weighted mode	10	0.0319845	0.0510321	0.546389	-0.0680384	0.132007	Consensus methods	APOA1	ARIC	ALT
trait-27-1	prot-8-2441	alanineaminotransferase_ALT	SeqId_2750_3	Weighted median	10	-0.00211476	0.299506	0.994366	-0.589147	0.584918	Consensus methods	APOA1	ARIC	ALT
trait-27-1	prot-8-2441	alanineaminotransferase_ALT	SeqId_2750_3	MR Egger	10	0.108597	0.0634338	0.125261	-0.0157333	0.232927	Pleiotropy test	APOA1	ARIC	ALT
trait-27-1	prot-8-2441	alanineaminotransferase_ALT	SeqId_2750_3	Robust adjusted profile score (RAPS)	10	0.154509	0.841344	0.854291	-1.49452	1.80354	Pleiotropy test	APOA1	ARIC	ALT
trait-27-1	prot-8-2441	alanineaminotransferase_ALT	SeqId_2750_3	MR-PRESSO (outlier-corrected)	10	0.0546453	0.0395657	0.200564	-0.0229036	0.132194	Outlier-robust methods	APOA1	ARIC	ALT
trait-27-1	prot-8-2441	alanineaminotransferase_ALT	SeqId_2750_3	Contamination mixture	10	0.0604828		0.388518	-0.0795172	0.180483	Pleiotropy test	APOA1	ARIC	ALT
trait-27-1	prot-8-3524	alanineaminotransferase_ALT	SeqId_6461_54	Inverse variance weighted	7	0.0555247	0.0148794	0.000190226	0.0263611	0.0846883	Primary analysis	APOC3	ARIC	ALT
trait-27-1	prot-8-3524	alanineaminotransferase_ALT	SeqId_6461_54	Weighted mode	7	0.0569675	0.0186408	0.0223375	0.0204315	0.0935035	Consensus methods	APOC3	ARIC	ALT
trait-27-1	prot-8-3524	alanineaminotransferase_ALT	SeqId_6461_54	Weighted median	7	0.0592401	0.0185382	0.00139552	0.0229053	0.0955749	Consensus methods	APOC3	ARIC	ALT
trait-27-1	prot-8-3524	alanineaminotransferase_ALT	SeqId_6461_54	MR Egger	7	0.0338282	0.0248234	0.231126	-0.0148257	0.0824822	Pleiotropy test	APOC3	ARIC	ALT
trait-27-1	prot-8-3524	alanineaminotransferase_ALT	SeqId_6461_54	Robust adjusted profile score (RAPS)	7	0.0593404	0.0169445	0.000461684	0.0261293	0.0925516	Pleiotropy test	APOC3	ARIC	ALT
trait-27-1	prot-8-3524	alanineaminotransferase_ALT	SeqId_6461_54	MR-PRESSO (outlier-corrected)	7	0.0555247	0.0148794	0.00971767	0.0263611	0.0846883	Outlier-robust methods	APOC3	ARIC	ALT
trait-27-1	prot-8-3524	alanineaminotransferase_ALT	SeqId_6461_54	Contamination mixture	7	0.0574473		0.00564059	0.0274473	0.0874473	Pleiotropy test	APOC3	ARIC	ALT
trait-27-2	prot-5-1480	aspartateaminotransferase_AST	15363_32	Inverse variance weighted	48	0.0271937	0.00533982	3.53123e-07	0.0167277	0.0376598	Primary analysis	APOA5	deCODE	AST
trait-27-2	prot-5-1480	aspartateaminotransferase_AST	15363_32	Weighted mode	48	0.0273827	0.00477954	6.90125e-07	0.0180148	0.0367506	Consensus methods	APOA5	deCODE	AST
trait-27-2	prot-5-1480	aspartateaminotransferase_AST	15363_32	Weighted median	48	0.0267835	0.00476712	1.92755e-08	0.0174399	0.036127	Consensus methods	APOA5	deCODE	AST
trait-27-2	prot-5-1480	aspartateaminotransferase_AST	15363_32	MR Egger	48	0.0356859	0.00804312	5.65465e-05	0.0199214	0.0514504	Pleiotropy test	APOA5	deCODE	AST
trait-27-2	prot-5-1480	aspartateaminotransferase_AST	15363_32	Robust adjusted profile score (RAPS)	48	0.0213218	0.0047857	8.37714e-06	0.0119418	0.0307018	Pleiotropy test	APOA5	deCODE	AST
trait-27-2	prot-5-1480	aspartateaminotransferase_AST	15363_32	MR-PRESSO (outlier-corrected)	44	0.0211554	0.00397829	3.55476e-06	0.0133579	0.0289528	Outlier-robust methods	APOA5	deCODE	AST
trait-27-2	prot-5-1480	aspartateaminotransferase_AST	15363_32	Contamination mixture	48	0.0268285		0.000646428	0.0168285	0.0268285	Pleiotropy test	APOA5	deCODE	AST
trait-27-2	prot-5-1910	aspartateaminotransferase_AST	17685_9	Inverse variance weighted	6	0.0527632	0.0311967	0.0907787	-0.00838243	0.113909	Primary analysis	APOA4	deCODE	AST
trait-27-2	prot-5-1910	aspartateaminotransferase_AST	17685_9	Weighted mode	6	0.0823921	0.0188196	0.00716805	0.0455057	0.119278	Consensus methods	APOA4	deCODE	AST
trait-27-2	prot-5-1910	aspartateaminotransferase_AST	17685_9	Weighted median	6	0.0760659	0.0209907	0.000290312	0.0349242	0.117208	Consensus methods	APOA4	deCODE	AST
trait-27-2	prot-5-1910	aspartateaminotransferase_AST	17685_9	MR Egger	6	0.110864	0.0416716	0.056365	0.0291881	0.192541	Pleiotropy test	APOA4	deCODE	AST
trait-27-2	prot-5-1910	aspartateaminotransferase_AST	17685_9	Robust adjusted profile score (RAPS)	6	0.0725297	0.0188669	0.000120908	0.0355505	0.109509	Pleiotropy test	APOA4	deCODE	AST
trait-27-2	prot-5-1910	aspartateaminotransferase_AST	17685_9	MR-PRESSO (outlier-corrected)	5	0.0744884	0.019215	0.0178931	0.0368271	0.11215	Outlier-robust methods	APOA4	deCODE	AST
trait-27-2	prot-5-1910	aspartateaminotransferase_AST	17685_9	Contamination mixture	6	0.058251		0.00497173	0.048251	0.058251	Pleiotropy test	APOA4	deCODE	AST
trait-27-2	prot-5-2590	aspartateaminotransferase_AST	2750_3	Inverse variance weighted	10	0.0218149	0.0153619	0.155587	-0.00829433	0.0519242	Primary analysis	APOA1	deCODE	AST
trait-27-2	prot-5-2590	aspartateaminotransferase_AST	2750_3	Weighted mode	10	0.00659085	0.0116265	0.584653	-0.0161971	0.0293788	Consensus methods	APOA1	deCODE	AST
trait-27-2	prot-5-2590	aspartateaminotransferase_AST	2750_3	Weighted median	10	0.00967842	0.0112865	0.391158	-0.0124432	0.0318	Consensus methods	APOA1	deCODE	AST
trait-27-2	prot-5-2590	aspartateaminotransferase_AST	2750_3	MR Egger	10	0.00454642	0.0304213	0.884898	-0.0550792	0.0641721	Pleiotropy test	APOA1	deCODE	AST
trait-27-2	prot-5-2590	aspartateaminotransferase_AST	2750_3	Robust adjusted profile score (RAPS)	10	0.0179144	0.0123441	0.146708	-0.00627995	0.0421087	Pleiotropy test	APOA1	deCODE	AST
trait-27-2	prot-5-2590	aspartateaminotransferase_AST	2750_3	MR-PRESSO (outlier-corrected)	9	0.0127986	0.0100751	0.239668	-0.00694857	0.0325457	Outlier-robust methods	APOA1	deCODE	AST
trait-27-2	prot-5-2590	aspartateaminotransferase_AST	2750_3	Contamination mixture	10	0.00637646		0.546014	-0.0236235	0.0263765	Pleiotropy test	APOA1	deCODE	AST
trait-27-2	prot-5-3713	aspartateaminotransferase_AST	6461_54	Inverse variance weighted	13	0.0844735	0.0210344	5.91997e-05	0.0432462	0.125701	Primary analysis	APOC3	deCODE	AST
trait-27-2	prot-5-3713	aspartateaminotransferase_AST	6461_54	Weighted mode	13	0.064218	0.044968	0.178774	-0.0239193	0.152355	Consensus methods	APOC3	deCODE	AST
trait-27-2	prot-5-3713	aspartateaminotransferase_AST	6461_54	Weighted median	13	0.0713371	0.0168635	2.33416e-05	0.0382846	0.10439	Consensus methods	APOC3	deCODE	AST
trait-27-2	prot-5-3713	aspartateaminotransferase_AST	6461_54	MR Egger	13	0.142517	0.0416099	0.0056722	0.0609615	0.224072	Pleiotropy test	APOC3	deCODE	AST
trait-27-2	prot-5-3713	aspartateaminotransferase_AST	6461_54	Robust adjusted profile score (RAPS)	13	0.0871893	0.0183473	2.01243e-06	0.0512287	0.12315	Pleiotropy test	APOC3	deCODE	AST
trait-27-2	prot-5-3713	aspartateaminotransferase_AST	6461_54	MR-PRESSO (outlier-corrected)	10	0.0668877	0.0104766	0.000127581	0.0463535	0.0874219	Outlier-robust methods	APOC3	deCODE	AST
trait-27-2	prot-5-3713	aspartateaminotransferase_AST	6461_54	Contamination mixture	13	0.0653099		0.000609518	0.0453099	0.0853099	Pleiotropy test	APOC3	deCODE	AST
trait-27-2	prot-7-1779	aspartateaminotransferase_AST	fenland15363_32	Inverse variance weighted	41	0.0264842	0.00457977	7.34345e-09	0.0175079	0.0354606	Primary analysis	APOA5	FENLAND	AST
trait-27-2	prot-7-1779	aspartateaminotransferase_AST	fenland15363_32	Weighted mode	41	0.026823	0.00856117	0.00323231	0.0100431	0.0436029	Consensus methods	APOA5	FENLAND	AST
trait-27-2	prot-7-1779	aspartateaminotransferase_AST	fenland15363_32	Weighted median	41	0.0245249	0.00377357	8.07887e-11	0.0171287	0.0319211	Consensus methods	APOA5	FENLAND	AST
trait-27-2	prot-7-1779	aspartateaminotransferase_AST	fenland15363_32	MR Egger	41	0.0318903	0.00570634	1.92977e-06	0.0207059	0.0430747	Pleiotropy test	APOA5	FENLAND	AST
trait-27-2	prot-7-1779	aspartateaminotransferase_AST	fenland15363_32	Robust adjusted profile score (RAPS)	41	0.0248431	0.00334637	1.13705e-13	0.0182843	0.031402	Pleiotropy test	APOA5	FENLAND	AST
trait-27-2	prot-7-1779	aspartateaminotransferase_AST	fenland15363_32	MR-PRESSO (outlier-corrected)	38	0.0218261	0.0034312	2.04053e-07	0.0151009	0.0285512	Outlier-robust methods	APOA5	FENLAND	AST
trait-27-2	prot-7-1779	aspartateaminotransferase_AST	fenland15363_32	Contamination mixture	41	0.0215343		6.26116e-08	0.0215343	0.0315343	Pleiotropy test	APOA5	FENLAND	AST
trait-27-2	prot-7-2189	aspartateaminotransferase_AST	fenland17685_9	Inverse variance weighted	6	0.030424	0.0272043	0.263417	-0.0228964	0.0837444	Primary analysis	APOA4	FENLAND	AST
trait-27-2	prot-7-2189	aspartateaminotransferase_AST	fenland17685_9	Weighted mode	6	0.0732673	0.0278016	0.0462335	0.0187762	0.127758	Consensus methods	APOA4	FENLAND	AST
trait-27-2	prot-7-2189	aspartateaminotransferase_AST	fenland17685_9	Weighted median	6	0.0570028	0.0194799	0.00343096	0.0188221	0.0951835	Consensus methods	APOA4	FENLAND	AST
trait-27-2	prot-7-2189	aspartateaminotransferase_AST	fenland17685_9	MR Egger	6	0.133423	0.0500892	0.0561731	0.0352479	0.231598	Pleiotropy test	APOA4	FENLAND	AST
trait-27-2	prot-7-2189	aspartateaminotransferase_AST	fenland17685_9	Robust adjusted profile score (RAPS)	6	0.0585906	0.0191758	0.00224729	0.021006	0.0961753	Pleiotropy test	APOA4	FENLAND	AST
trait-27-2	prot-7-2189	aspartateaminotransferase_AST	fenland17685_9	MR-PRESSO (outlier-corrected)	4	0.0414267	0.0248855	0.194563	-0.00734881	0.0902023	Outlier-robust methods	APOA4	FENLAND	AST
trait-27-2	prot-7-2189	aspartateaminotransferase_AST	fenland17685_9	Contamination mixture	6	-0.0462542		0.0765996	-0.126254	0.0237458	Pleiotropy test	APOA4	FENLAND	AST
trait-27-2	prot-7-2810	aspartateaminotransferase_AST	fenland2750_3	Inverse variance weighted	10	0.109633	0.0306934	0.000354412	0.0494744	0.169792	Primary analysis	APOA1	FENLAND	AST
trait-27-2	prot-7-2810	aspartateaminotransferase_AST	fenland2750_3	Weighted mode	10	0.139908	0.0374616	0.00466342	0.0664835	0.213333	Consensus methods	APOA1	FENLAND	AST
trait-27-2	prot-7-2810	aspartateaminotransferase_AST	fenland2750_3	Weighted median	10	0.139378	0.0371589	0.000176222	0.0665467	0.212209	Consensus methods	APOA1	FENLAND	AST
trait-27-2	prot-7-2810	aspartateaminotransferase_AST	fenland2750_3	MR Egger	10	0.177415	0.0408326	0.00246196	0.0973833	0.257447	Pleiotropy test	APOA1	FENLAND	AST
trait-27-2	prot-7-2810	aspartateaminotransferase_AST	fenland2750_3	Robust adjusted profile score (RAPS)	10	0.139916	0.0408892	0.000621988	0.0597734	0.220059	Pleiotropy test	APOA1	FENLAND	AST
trait-27-2	prot-7-2810	aspartateaminotransferase_AST	fenland2750_3	MR-PRESSO (outlier-corrected)	10	0.109633	0.0306934	0.00600644	0.0494744	0.169792	Outlier-robust methods	APOA1	FENLAND	AST
trait-27-2	prot-7-2810	aspartateaminotransferase_AST	fenland2750_3	Contamination mixture	10	0.145		0.00447824	0.095	0.195	Pleiotropy test	APOA1	FENLAND	AST
trait-27-2	prot-7-3880	aspartateaminotransferase_AST	fenland6461_54	Inverse variance weighted	10	0.111288	0.0205206	5.85207e-08	0.0710681	0.151509	Primary analysis	APOC3	FENLAND	AST
trait-27-2	prot-7-3880	aspartateaminotransferase_AST	fenland6461_54	Weighted mode	10	0.0592451	0.0344512	0.119606	-0.00827932	0.126769	Consensus methods	APOC3	FENLAND	AST
trait-27-2	prot-7-3880	aspartateaminotransferase_AST	fenland6461_54	Weighted median	10	0.0808725	0.021224	0.000138728	0.0392734	0.122472	Consensus methods	APOC3	FENLAND	AST
trait-27-2	prot-7-3880	aspartateaminotransferase_AST	fenland6461_54	MR Egger	10	0.148919	0.0296641	0.00102664	0.0907777	0.207061	Pleiotropy test	APOC3	FENLAND	AST
trait-27-2	prot-7-3880	aspartateaminotransferase_AST	fenland6461_54	Robust adjusted profile score (RAPS)	10	0.114532	0.0260225	1.0761e-05	0.0635284	0.165536	Pleiotropy test	APOC3	FENLAND	AST
trait-27-2	prot-7-3880	aspartateaminotransferase_AST	fenland6461_54	MR-PRESSO (outlier-corrected)	9	0.0797053	0.022195	0.00707276	0.0362031	0.123207	Outlier-robust methods	APOC3	FENLAND	AST
trait-27-2	prot-7-3880	aspartateaminotransferase_AST	fenland6461_54	Contamination mixture	10	0.0576667		0.000467712	0.0376667	0.0876667	Pleiotropy test	APOC3	FENLAND	AST
trait-27-2	prot-8-1399	aspartateaminotransferase_AST	SeqId_15363_32	Inverse variance weighted	42	0.0311912	0.00446444	2.81671e-12	0.0224409	0.0399415	Primary analysis	APOA5	ARIC	AST
trait-27-2	prot-8-1399	aspartateaminotransferase_AST	SeqId_15363_32	Weighted mode	42	0.0313655	0.00388125	5.12989e-10	0.0237582	0.0389728	Consensus methods	APOA5	ARIC	AST
trait-27-2	prot-8-1399	aspartateaminotransferase_AST	SeqId_15363_32	Weighted median	42	0.0284046	0.00432854	5.30319e-11	0.0199206	0.0368885	Consensus methods	APOA5	ARIC	AST
trait-27-2	prot-8-1399	aspartateaminotransferase_AST	SeqId_15363_32	MR Egger	42	0.0365406	0.0057176	1.33394e-07	0.0253341	0.0477471	Pleiotropy test	APOA5	ARIC	AST
trait-27-2	prot-8-1399	aspartateaminotransferase_AST	SeqId_15363_32	Robust adjusted profile score (RAPS)	42	0.0276517	0.00348983	2.30899e-15	0.0208116	0.0344917	Pleiotropy test	APOA5	ARIC	AST
trait-27-2	prot-8-1399	aspartateaminotransferase_AST	SeqId_15363_32	MR-PRESSO (outlier-corrected)	40	0.0246454	0.00377743	9.69968e-08	0.0172417	0.0320492	Outlier-robust methods	APOA5	ARIC	AST
trait-27-2	prot-8-1399	aspartateaminotransferase_AST	SeqId_15363_32	Contamination mixture	42	0.0335184		5.44016e-08	0.0235184	0.0335184	Pleiotropy test	APOA5	ARIC	AST
trait-27-2	prot-8-1810	aspartateaminotransferase_AST	SeqId_17685_9	Inverse variance weighted	6	0.0156894	0.0174406	0.368339	-0.0184942	0.0498731	Primary analysis	APOA4	ARIC	AST
trait-27-2	prot-8-1810	aspartateaminotransferase_AST	SeqId_17685_9	Weighted mode	6	0.0469189	0.026844	0.140915	-0.00569543	0.0995332	Consensus methods	APOA4	ARIC	AST
trait-27-2	prot-8-1810	aspartateaminotransferase_AST	SeqId_17685_9	Weighted median	6	0.0262842	0.0126401	0.0375788	0.00150948	0.0510589	Consensus methods	APOA4	ARIC	AST
trait-27-2	prot-8-1810	aspartateaminotransferase_AST	SeqId_17685_9	MR Egger	6	0.0425764	0.0358556	0.300748	-0.0277005	0.112853	Pleiotropy test	APOA4	ARIC	AST
trait-27-2	prot-8-1810	aspartateaminotransferase_AST	SeqId_17685_9	Robust adjusted profile score (RAPS)	6	0.0354199	0.0118365	0.00276757	0.0122204	0.0586193	Pleiotropy test	APOA4	ARIC	AST
trait-27-2	prot-8-1810	aspartateaminotransferase_AST	SeqId_17685_9	MR-PRESSO (outlier-corrected)	4	0.0238101	0.0177793	0.272929	-0.0110373	0.0586574	Outlier-robust methods	APOA4	ARIC	AST
trait-27-2	prot-8-1810	aspartateaminotransferase_AST	SeqId_17685_9	Contamination mixture	6	-0.0296348		0.0707127	-0.0596348	0.0103652	Pleiotropy test	APOA4	ARIC	AST
trait-27-2	prot-8-2441	aspartateaminotransferase_AST	SeqId_2750_3	Inverse variance weighted	10	0.0965327	0.0758116	0.202903	-0.052058	0.245123	Primary analysis	APOA1	ARIC	AST
trait-27-2	prot-8-2441	aspartateaminotransferase_AST	SeqId_2750_3	Weighted mode	10	0.0204904	0.0647947	0.759035	-0.106507	0.147488	Consensus methods	APOA1	ARIC	AST
trait-27-2	prot-8-2441	aspartateaminotransferase_AST	SeqId_2750_3	Weighted median	10	0.0421521	0.293899	0.885956	-0.533891	0.618195	Consensus methods	APOA1	ARIC	AST
trait-27-2	prot-8-2441	aspartateaminotransferase_AST	SeqId_2750_3	MR Egger	10	0.265982	0.105487	0.0357275	0.0592268	0.472737	Pleiotropy test	APOA1	ARIC	AST
trait-27-2	prot-8-2441	aspartateaminotransferase_AST	SeqId_2750_3	Robust adjusted profile score (RAPS)	10	0.509931	1.39091	0.713904	-2.21625	3.23611	Pleiotropy test	APOA1	ARIC	AST
trait-27-2	prot-8-2441	aspartateaminotransferase_AST	SeqId_2750_3	MR-PRESSO (outlier-corrected)	9	-0.0417327	0.0643532	0.534833	-0.167865	0.0843996	Outlier-robust methods	APOA1	ARIC	AST
trait-27-2	prot-8-2441	aspartateaminotransferase_AST	SeqId_2750_3	Contamination mixture	10	-0.0149473		0.785841	-0.204947	0.0850527	Pleiotropy test	APOA1	ARIC	AST
trait-27-2	prot-8-3524	aspartateaminotransferase_AST	SeqId_6461_54	Inverse variance weighted	7	0.131991	0.0323892	4.59814e-05	0.0685086	0.195474	Primary analysis	APOC3	ARIC	AST
trait-27-2	prot-8-3524	aspartateaminotransferase_AST	SeqId_6461_54	Weighted mode	7	0.0629043	0.0252238	0.0469171	0.0134657	0.112343	Consensus methods	APOC3	ARIC	AST
trait-27-2	prot-8-3524	aspartateaminotransferase_AST	SeqId_6461_54	Weighted median	7	0.0560035	0.0273284	0.0404353	0.00243972	0.109567	Consensus methods	APOC3	ARIC	AST
trait-27-2	prot-8-3524	aspartateaminotransferase_AST	SeqId_6461_54	MR Egger	7	0.136362	0.0599944	0.0721753	0.018773	0.253951	Pleiotropy test	APOC3	ARIC	AST
trait-27-2	prot-8-3524	aspartateaminotransferase_AST	SeqId_6461_54	Robust adjusted profile score (RAPS)	7	0.13035	0.0401781	0.00117737	0.051601	0.209099	Pleiotropy test	APOC3	ARIC	AST
trait-27-2	prot-8-3524	aspartateaminotransferase_AST	SeqId_6461_54	MR-PRESSO (outlier-corrected)	7	0.131991	0.0323892	0.00653761	0.0685086	0.195474	Outlier-robust methods	APOC3	ARIC	AST
trait-27-2	prot-8-3524	aspartateaminotransferase_AST	SeqId_6461_54	Contamination mixture	7	0.0699318		0.00121152	0.0399318	0.0999318	Pleiotropy test	APOC3	ARIC	AST
trait-29-20	prot-5-1480	Lipoprotein_a	15363_32	Inverse variance weighted	59	-0.00857189	0.00300648	0.00435626	-0.0144646	-0.00267919	Primary analysis	APOA5	deCODE	Lipoprotein (a)
trait-29-20	prot-5-1480	Lipoprotein_a	15363_32	Weighted mode	59	-0.00650266	0.00489114	0.188896	-0.0160893	0.00308398	Consensus methods	APOA5	deCODE	Lipoprotein (a)
trait-29-20	prot-5-1480	Lipoprotein_a	15363_32	Weighted median	59	-0.00680955	0.00457944	0.137019	-0.0157853	0.00216615	Consensus methods	APOA5	deCODE	Lipoprotein (a)
trait-29-20	prot-5-1480	Lipoprotein_a	15363_32	MR Egger	59	-0.0110103	0.00463804	0.0209928	-0.0201008	-0.00191971	Pleiotropy test	APOA5	deCODE	Lipoprotein (a)
trait-29-20	prot-5-1480	Lipoprotein_a	15363_32	Robust adjusted profile score (RAPS)	59	-0.00901544	0.00310182	0.00365495	-0.015095	-0.00293588	Pleiotropy test	APOA5	deCODE	Lipoprotein (a)
trait-29-20	prot-5-1480	Lipoprotein_a	15363_32	MR-PRESSO (outlier-corrected)	59	-0.00857189	0.00289912	0.00449098	-0.0142542	-0.00288961	Outlier-robust methods	APOA5	deCODE	Lipoprotein (a)
trait-29-20	prot-5-1480	Lipoprotein_a	15363_32	Contamination mixture	59	-0.00766105		0.0115415	-0.017661	-0.00766105	Pleiotropy test	APOA5	deCODE	Lipoprotein (a)
trait-29-20	prot-5-1910	Lipoprotein_a	17685_9	Inverse variance weighted	7	-0.00983571	0.0198777	0.620733	-0.0487959	0.0291245	Primary analysis	APOA4	deCODE	Lipoprotein (a)
trait-29-20	prot-5-1910	Lipoprotein_a	17685_9	Weighted mode	7	-0.0179943	0.0301103	0.571949	-0.0770105	0.041022	Consensus methods	APOA4	deCODE	Lipoprotein (a)
trait-29-20	prot-5-1910	Lipoprotein_a	17685_9	Weighted median	7	-0.0145345	0.0239236	0.543494	-0.0614247	0.0323557	Consensus methods	APOA4	deCODE	Lipoprotein (a)
trait-29-20	prot-5-1910	Lipoprotein_a	17685_9	MR Egger	7	0.0112495	0.0344876	0.757491	-0.0563463	0.0788453	Pleiotropy test	APOA4	deCODE	Lipoprotein (a)
trait-29-20	prot-5-1910	Lipoprotein_a	17685_9	Robust adjusted profile score (RAPS)	7	-0.0152476	0.0189495	0.421024	-0.0523886	0.0218933	Pleiotropy test	APOA4	deCODE	Lipoprotein (a)
trait-29-20	prot-5-1910	Lipoprotein_a	17685_9	MR-PRESSO (outlier-corrected)	7	-0.00983571	0.0198777	0.638328	-0.0487959	0.0291245	Outlier-robust methods	APOA4	deCODE	Lipoprotein (a)
trait-29-20	prot-5-1910	Lipoprotein_a	17685_9	Contamination mixture	7	-0.0255838		0.160635	-0.115584	0.0144162	Pleiotropy test	APOA4	deCODE	Lipoprotein (a)
trait-29-20	prot-5-2590	Lipoprotein_a	2750_3	Inverse variance weighted	12	0.00925569	0.0146362	0.527135	-0.0194312	0.0379426	Primary analysis	APOA1	deCODE	Lipoprotein (a)
trait-29-20	prot-5-2590	Lipoprotein_a	2750_3	Weighted mode	12	0.0237197	0.0153618	0.150838	-0.00638952	0.0538288	Consensus methods	APOA1	deCODE	Lipoprotein (a)
trait-29-20	prot-5-2590	Lipoprotein_a	2750_3	Weighted median	12	0.0247984	0.0144511	0.0861587	-0.0035258	0.0531225	Consensus methods	APOA1	deCODE	Lipoprotein (a)
trait-29-20	prot-5-2590	Lipoprotein_a	2750_3	MR Egger	12	0.00641302	0.0307858	0.839168	-0.0539272	0.0667532	Pleiotropy test	APOA1	deCODE	Lipoprotein (a)
trait-29-20	prot-5-2590	Lipoprotein_a	2750_3	Robust adjusted profile score (RAPS)	12	0.0122117	0.0148038	0.409429	-0.0168039	0.0412272	Pleiotropy test	APOA1	deCODE	Lipoprotein (a)
trait-29-20	prot-5-2590	Lipoprotein_a	2750_3	MR-PRESSO (outlier-corrected)	12	0.00925569	0.0146362	0.540057	-0.0194312	0.0379426	Outlier-robust methods	APOA1	deCODE	Lipoprotein (a)
trait-29-20	prot-5-2590	Lipoprotein_a	2750_3	Contamination mixture	12	0.0386503		0.0174079	0.0186503	0.0586503	Pleiotropy test	APOA1	deCODE	Lipoprotein (a)
trait-29-20	prot-5-3713	Lipoprotein_a	6461_54	Inverse variance weighted	15	-0.0157597	0.0122295	0.197517	-0.0397296	0.00821021	Primary analysis	APOC3	deCODE	Lipoprotein (a)
trait-29-20	prot-5-3713	Lipoprotein_a	6461_54	Weighted mode	15	-0.0141119	0.0146333	0.351225	-0.0427931	0.0145694	Consensus methods	APOC3	deCODE	Lipoprotein (a)
trait-29-20	prot-5-3713	Lipoprotein_a	6461_54	Weighted median	15	-0.0138675	0.0132336	0.294686	-0.0398054	0.0120704	Consensus methods	APOC3	deCODE	Lipoprotein (a)
trait-29-20	prot-5-3713	Lipoprotein_a	6461_54	MR Egger	15	-0.0348432	0.024218	0.173866	-0.0823105	0.0126241	Pleiotropy test	APOC3	deCODE	Lipoprotein (a)
trait-29-20	prot-5-3713	Lipoprotein_a	6461_54	Robust adjusted profile score (RAPS)	15	-0.0258771	0.0230023	0.260598	-0.0709616	0.0192074	Pleiotropy test	APOC3	deCODE	Lipoprotein (a)
trait-29-20	prot-5-3713	Lipoprotein_a	6461_54	MR-PRESSO (outlier-corrected)	15	-0.0157597	0.0122295	0.218406	-0.0397296	0.00821021	Outlier-robust methods	APOC3	deCODE	Lipoprotein (a)
trait-29-20	prot-5-3713	Lipoprotein_a	6461_54	Contamination mixture	15	-0.00559219		0.426728	-0.0255922	0.0144078	Pleiotropy test	APOC3	deCODE	Lipoprotein (a)
trait-29-20	prot-7-1779	Lipoprotein_a	fenland15363_32	Inverse variance weighted	52	-0.00682775	0.00261965	0.00915093	-0.0119623	-0.00169324	Primary analysis	APOA5	FENLAND	Lipoprotein (a)
trait-29-20	prot-7-1779	Lipoprotein_a	fenland15363_32	Weighted mode	52	-0.0056931	0.00716045	0.430254	-0.0197276	0.00834138	Consensus methods	APOA5	FENLAND	Lipoprotein (a)
trait-29-20	prot-7-1779	Lipoprotein_a	fenland15363_32	Weighted median	52	-0.00451781	0.00381989	0.236925	-0.0120048	0.00296917	Consensus methods	APOA5	FENLAND	Lipoprotein (a)
trait-29-20	prot-7-1779	Lipoprotein_a	fenland15363_32	MR Egger	52	-0.00755746	0.00342729	0.0320759	-0.014275	-0.000839966	Pleiotropy test	APOA5	FENLAND	Lipoprotein (a)
trait-29-20	prot-7-1779	Lipoprotein_a	fenland15363_32	Robust adjusted profile score (RAPS)	52	-0.00708533	0.0027134	0.00902149	-0.0124036	-0.00176707	Pleiotropy test	APOA5	FENLAND	Lipoprotein (a)
trait-29-20	prot-7-1779	Lipoprotein_a	fenland15363_32	MR-PRESSO (outlier-corrected)	52	-0.00682775	0.00249943	0.00863299	-0.0117266	-0.00192887	Outlier-robust methods	APOA5	FENLAND	Lipoprotein (a)
trait-29-20	prot-7-1779	Lipoprotein_a	fenland15363_32	Contamination mixture	52	-0.0103671		0.0246968	-0.0103671	-0.0103671	Pleiotropy test	APOA5	FENLAND	Lipoprotein (a)
trait-29-20	prot-7-2189	Lipoprotein_a	fenland17685_9	Inverse variance weighted	7	-0.0135208	0.0155879	0.385729	-0.0440731	0.0170315	Primary analysis	APOA4	FENLAND	Lipoprotein (a)
trait-29-20	prot-7-2189	Lipoprotein_a	fenland17685_9	Weighted mode	7	-0.0312871	0.0243625	0.246416	-0.0790376	0.0164633	Consensus methods	APOA4	FENLAND	Lipoprotein (a)
trait-29-20	prot-7-2189	Lipoprotein_a	fenland17685_9	Weighted median	7	-0.0241595	0.0187131	0.196686	-0.0608371	0.0125181	Consensus methods	APOA4	FENLAND	Lipoprotein (a)
trait-29-20	prot-7-2189	Lipoprotein_a	fenland17685_9	MR Egger	7	-0.00574313	0.031106	0.860774	-0.0667108	0.0552246	Pleiotropy test	APOA4	FENLAND	Lipoprotein (a)
trait-29-20	prot-7-2189	Lipoprotein_a	fenland17685_9	Robust adjusted profile score (RAPS)	7	-0.0207909	0.0158807	0.190469	-0.0519171	0.0103353	Pleiotropy test	APOA4	FENLAND	Lipoprotein (a)
trait-29-20	prot-7-2189	Lipoprotein_a	fenland17685_9	MR-PRESSO (outlier-corrected)	7	-0.0135208	0.0155879	0.419062	-0.0440731	0.0170315	Outlier-robust methods	APOA4	FENLAND	Lipoprotein (a)
trait-29-20	prot-7-2189	Lipoprotein_a	fenland17685_9	Contamination mixture	7	-0.0357424		0.0610858	-0.0557424	-0.0057424	Pleiotropy test	APOA4	FENLAND	Lipoprotein (a)
trait-29-20	prot-7-2810	Lipoprotein_a	fenland2750_3	Inverse variance weighted	12	0.0763824	0.0340951	0.0250731	0.00955598	0.143209	Primary analysis	APOA1	FENLAND	Lipoprotein (a)
trait-29-20	prot-7-2810	Lipoprotein_a	fenland2750_3	Weighted mode	12	0.0790834	0.0347116	0.0436668	0.0110485	0.147118	Consensus methods	APOA1	FENLAND	Lipoprotein (a)
trait-29-20	prot-7-2810	Lipoprotein_a	fenland2750_3	Weighted median	12	0.0761942	0.0360773	0.0346891	0.00548262	0.146906	Consensus methods	APOA1	FENLAND	Lipoprotein (a)
trait-29-20	prot-7-2810	Lipoprotein_a	fenland2750_3	MR Egger	12	0.0266437	0.0536715	0.630327	-0.0785524	0.13184	Pleiotropy test	APOA1	FENLAND	Lipoprotein (a)
trait-29-20	prot-7-2810	Lipoprotein_a	fenland2750_3	Robust adjusted profile score (RAPS)	12	0.101069	0.0482993	0.036388	0.00640277	0.195736	Pleiotropy test	APOA1	FENLAND	Lipoprotein (a)
trait-29-20	prot-7-2810	Lipoprotein_a	fenland2750_3	MR-PRESSO (outlier-corrected)	12	0.0763824	0.0340951	0.0466788	0.00955598	0.143209	Outlier-robust methods	APOA1	FENLAND	Lipoprotein (a)
trait-29-20	prot-7-2810	Lipoprotein_a	fenland2750_3	Contamination mixture	12	0.0970226		0.00580383	0.0270226	0.147023	Pleiotropy test	APOA1	FENLAND	Lipoprotein (a)
trait-29-20	prot-7-3880	Lipoprotein_a	fenland6461_54	Inverse variance weighted	12	-0.00771941	0.0112769	0.493639	-0.0298222	0.0143833	Primary analysis	APOC3	FENLAND	Lipoprotein (a)
trait-29-20	prot-7-3880	Lipoprotein_a	fenland6461_54	Weighted mode	12	-0.0186338	0.0178118	0.317936	-0.053545	0.0162773	Consensus methods	APOC3	FENLAND	Lipoprotein (a)
trait-29-20	prot-7-3880	Lipoprotein_a	fenland6461_54	Weighted median	12	-0.0169644	0.0160501	0.290528	-0.0484225	0.0144938	Consensus methods	APOC3	FENLAND	Lipoprotein (a)
trait-29-20	prot-7-3880	Lipoprotein_a	fenland6461_54	MR Egger	12	-0.0102098	0.0183946	0.591064	-0.0462631	0.0258436	Pleiotropy test	APOC3	FENLAND	Lipoprotein (a)
trait-29-20	prot-7-3880	Lipoprotein_a	fenland6461_54	Robust adjusted profile score (RAPS)	12	-0.00958855	0.0121055	0.428312	-0.0333153	0.0141382	Pleiotropy test	APOC3	FENLAND	Lipoprotein (a)
trait-29-20	prot-7-3880	Lipoprotein_a	fenland6461_54	MR-PRESSO (outlier-corrected)	12	-0.00771941	0.0106083	0.482012	-0.0285116	0.0130728	Outlier-robust methods	APOC3	FENLAND	Lipoprotein (a)
trait-29-20	prot-7-3880	Lipoprotein_a	fenland6461_54	Contamination mixture	12	-0.0108331		0.276019	-0.0408331	0.0391669	Pleiotropy test	APOC3	FENLAND	Lipoprotein (a)
trait-29-20	prot-8-1399	Lipoprotein_a	SeqId_15363_32	Inverse variance weighted	53	-0.00859338	0.00298837	0.00403249	-0.0144506	-0.00273618	Primary analysis	APOA5	ARIC	Lipoprotein (a)
trait-29-20	prot-8-1399	Lipoprotein_a	SeqId_15363_32	Weighted mode	53	-0.00570065	0.00370123	0.129575	-0.0129551	0.00155376	Consensus methods	APOA5	ARIC	Lipoprotein (a)
trait-29-20	prot-8-1399	Lipoprotein_a	SeqId_15363_32	Weighted median	53	-0.0058159	0.00450576	0.196784	-0.0146472	0.00301539	Consensus methods	APOA5	ARIC	Lipoprotein (a)
trait-29-20	prot-8-1399	Lipoprotein_a	SeqId_15363_32	MR Egger	53	-0.00770302	0.00400879	0.0602617	-0.0155603	0.000154221	Pleiotropy test	APOA5	ARIC	Lipoprotein (a)
trait-29-20	prot-8-1399	Lipoprotein_a	SeqId_15363_32	Robust adjusted profile score (RAPS)	53	-0.00898892	0.00313027	0.00408387	-0.0151243	-0.00285359	Pleiotropy test	APOA5	ARIC	Lipoprotein (a)
trait-29-20	prot-8-1399	Lipoprotein_a	SeqId_15363_32	MR-PRESSO (outlier-corrected)	53	-0.00859338	0.0027947	0.00335215	-0.014071	-0.00311576	Outlier-robust methods	APOA5	ARIC	Lipoprotein (a)
trait-29-20	prot-8-1399	Lipoprotein_a	SeqId_15363_32	Contamination mixture	53	-0.00460456		0.0126497	-0.0146046	-0.00460456	Pleiotropy test	APOA5	ARIC	Lipoprotein (a)
trait-29-20	prot-8-1810	Lipoprotein_a	SeqId_17685_9	Inverse variance weighted	7	-0.00800886	0.00944082	0.396258	-0.0265129	0.0104951	Primary analysis	APOA4	ARIC	Lipoprotein (a)
trait-29-20	prot-8-1810	Lipoprotein_a	SeqId_17685_9	Weighted mode	7	-0.0215202	0.014389	0.185388	-0.0497227	0.00668222	Consensus methods	APOA4	ARIC	Lipoprotein (a)
trait-29-20	prot-8-1810	Lipoprotein_a	SeqId_17685_9	Weighted median	7	-0.0175758	0.0116195	0.13038	-0.0403501	0.00519852	Consensus methods	APOA4	ARIC	Lipoprotein (a)
trait-29-20	prot-8-1810	Lipoprotein_a	SeqId_17685_9	MR Egger	7	-0.00275266	0.0195936	0.893759	-0.0411562	0.0356509	Pleiotropy test	APOA4	ARIC	Lipoprotein (a)
trait-29-20	prot-8-1810	Lipoprotein_a	SeqId_17685_9	Robust adjusted profile score (RAPS)	7	-0.0119189	0.00934646	0.202226	-0.030238	0.00640014	Pleiotropy test	APOA4	ARIC	Lipoprotein (a)
trait-29-20	prot-8-1810	Lipoprotein_a	SeqId_17685_9	MR-PRESSO (outlier-corrected)	7	-0.00800886	0.00944082	0.428797	-0.0265129	0.0104951	Outlier-robust methods	APOA4	ARIC	Lipoprotein (a)
trait-29-20	prot-8-1810	Lipoprotein_a	SeqId_17685_9	Contamination mixture	7	-0.0138371		0.0750371	-0.0338371	-0.00383707	Pleiotropy test	APOA4	ARIC	Lipoprotein (a)
trait-29-20	prot-8-2441	Lipoprotein_a	SeqId_2750_3	Inverse variance weighted	12	0.0468193	0.0603843	0.43813	-0.0715339	0.165172	Primary analysis	APOA1	ARIC	Lipoprotein (a)
trait-29-20	prot-8-2441	Lipoprotein_a	SeqId_2750_3	Weighted mode	12	0.0525491	0.0559861	0.368084	-0.0571837	0.162282	Consensus methods	APOA1	ARIC	Lipoprotein (a)
trait-29-20	prot-8-2441	Lipoprotein_a	SeqId_2750_3	Weighted median	12	0.0789371	0.0934624	0.398341	-0.104249	0.262123	Consensus methods	APOA1	ARIC	Lipoprotein (a)
trait-29-20	prot-8-2441	Lipoprotein_a	SeqId_2750_3	MR Egger	12	0.0509249	0.109934	0.653117	-0.164546	0.266396	Pleiotropy test	APOA1	ARIC	Lipoprotein (a)
trait-29-20	prot-8-2441	Lipoprotein_a	SeqId_2750_3	Robust adjusted profile score (RAPS)	12	0.040715	0.696133	0.95336	-1.32371	1.40514	Pleiotropy test	APOA1	ARIC	Lipoprotein (a)
trait-29-20	prot-8-2441	Lipoprotein_a	SeqId_2750_3	MR-PRESSO (outlier-corrected)	12	0.0468193	0.0603843	0.454476	-0.0715339	0.165172	Outlier-robust methods	APOA1	ARIC	Lipoprotein (a)
trait-29-20	prot-8-2441	Lipoprotein_a	SeqId_2750_3	Contamination mixture	12	0.151605		0.100735	-0.598395	0.261605	Pleiotropy test	APOA1	ARIC	Lipoprotein (a)
trait-29-20	prot-8-3524	Lipoprotein_a	SeqId_6461_54	Inverse variance weighted	9	-0.00380681	0.016696	0.81964	-0.036531	0.0289174	Primary analysis	APOC3	ARIC	Lipoprotein (a)
trait-29-20	prot-8-3524	Lipoprotein_a	SeqId_6461_54	Weighted mode	9	-0.00366938	0.0215207	0.868846	-0.0458499	0.0385111	Consensus methods	APOC3	ARIC	Lipoprotein (a)
trait-29-20	prot-8-3524	Lipoprotein_a	SeqId_6461_54	Weighted median	9	-0.0164087	0.0213376	0.44189	-0.0582305	0.025413	Consensus methods	APOC3	ARIC	Lipoprotein (a)
trait-29-20	prot-8-3524	Lipoprotein_a	SeqId_6461_54	MR Egger	9	0.0108983	0.0270089	0.698617	-0.0420392	0.0638358	Pleiotropy test	APOC3	ARIC	Lipoprotein (a)
trait-29-20	prot-8-3524	Lipoprotein_a	SeqId_6461_54	Robust adjusted profile score (RAPS)	9	-0.00584611	0.0193728	0.762828	-0.0438168	0.0321246	Pleiotropy test	APOC3	ARIC	Lipoprotein (a)
trait-29-20	prot-8-3524	Lipoprotein_a	SeqId_6461_54	MR-PRESSO (outlier-corrected)	9	-0.00380681	0.016696	0.82536	-0.036531	0.0289174	Outlier-robust methods	APOC3	ARIC	Lipoprotein (a)
trait-29-20	prot-8-3524	Lipoprotein_a	SeqId_6461_54	Contamination mixture	9	-0.00576103		1	-0.045761	0.034239	Pleiotropy test	APOC3	ARIC	Lipoprotein (a)
trait-6-1	prot-5-1480	Deelen_longevity	15363_32	Inverse variance weighted	51	-0.0259328	0.0249367	0.298364	-0.0748086	0.022943	Primary analysis	APOA5	deCODE	Longevity
trait-6-1	prot-5-1480	Deelen_longevity	15363_32	Weighted mode	51	-0.0803513	0.0360247	0.0302351	-0.15096	-0.00974285	Consensus methods	APOA5	deCODE	Longevity
trait-6-1	prot-5-1480	Deelen_longevity	15363_32	Weighted median	51	-0.0767261	0.0355791	0.0310452	-0.146461	-0.00699106	Consensus methods	APOA5	deCODE	Longevity
trait-6-1	prot-5-1480	Deelen_longevity	15363_32	MR Egger	51	-0.0448767	0.0401356	0.268965	-0.123543	0.0337892	Pleiotropy test	APOA5	deCODE	Longevity
trait-6-1	prot-5-1480	Deelen_longevity	15363_32	Robust adjusted profile score (RAPS)	51	-0.0279221	0.0251701	0.267286	-0.0772555	0.0214113	Pleiotropy test	APOA5	deCODE	Longevity
trait-6-1	prot-5-1480	Deelen_longevity	15363_32	MR-PRESSO (outlier-corrected)	51	-0.0259328	0.0249367	0.303367	-0.0748086	0.022943	Outlier-robust methods	APOA5	deCODE	Longevity
trait-6-1	prot-5-1480	Deelen_longevity	15363_32	Contamination mixture	51	-0.049902		0.0833617	-0.089902	9.80392e-05	Pleiotropy test	APOA5	deCODE	Longevity
trait-6-1	prot-5-1910	Deelen_longevity	17685_9	Inverse variance weighted	7	0.0881397	0.194855	0.651028	-0.293777	0.470056	Primary analysis	APOA4	deCODE	Longevity
trait-6-1	prot-5-1910	Deelen_longevity	17685_9	Weighted mode	7	0.265181	0.286458	0.390304	-0.296276	0.826638	Consensus methods	APOA4	deCODE	Longevity
trait-6-1	prot-5-1910	Deelen_longevity	17685_9	Weighted median	7	0.211612	0.208045	0.309083	-0.196155	0.61938	Consensus methods	APOA4	deCODE	Longevity
trait-6-1	prot-5-1910	Deelen_longevity	17685_9	MR Egger	7	-0.0785291	0.388811	0.847899	-0.8406	0.683541	Pleiotropy test	APOA4	deCODE	Longevity
trait-6-1	prot-5-1910	Deelen_longevity	17685_9	Robust adjusted profile score (RAPS)	7	0.100752	0.183782	0.583544	-0.25946	0.460964	Pleiotropy test	APOA4	deCODE	Longevity
trait-6-1	prot-5-1910	Deelen_longevity	17685_9	MR-PRESSO (outlier-corrected)	7	0.0881397	0.194855	0.666922	-0.293777	0.470056	Outlier-robust methods	APOA4	deCODE	Longevity
trait-6-1	prot-5-1910	Deelen_longevity	17685_9	Contamination mixture	7	0.379352		0.147107	-0.710648	0.869352	Pleiotropy test	APOA4	deCODE	Longevity
trait-6-1	prot-5-2590	Deelen_longevity	2750_3	Inverse variance weighted	13	-0.00635301	0.0910487	0.944372	-0.184808	0.172102	Primary analysis	APOA1	deCODE	Longevity
trait-6-1	prot-5-2590	Deelen_longevity	2750_3	Weighted mode	13	-0.0427255	0.143975	0.771727	-0.324917	0.239466	Consensus methods	APOA1	deCODE	Longevity
trait-6-1	prot-5-2590	Deelen_longevity	2750_3	Weighted median	13	-0.0420724	0.0999495	0.673801	-0.237973	0.153829	Consensus methods	APOA1	deCODE	Longevity
trait-6-1	prot-5-2590	Deelen_longevity	2750_3	MR Egger	13	0.19668	0.150531	0.218015	-0.0983611	0.491721	Pleiotropy test	APOA1	deCODE	Longevity
trait-6-1	prot-5-2590	Deelen_longevity	2750_3	Robust adjusted profile score (RAPS)	13	-0.0510998	0.0718594	0.477017	-0.191944	0.0897445	Pleiotropy test	APOA1	deCODE	Longevity
trait-6-1	prot-5-2590	Deelen_longevity	2750_3	MR-PRESSO (outlier-corrected)	12	-0.112101	0.0745753	0.160946	-0.258268	0.0340668	Outlier-robust methods	APOA1	deCODE	Longevity
trait-6-1	prot-5-2590	Deelen_longevity	2750_3	Contamination mixture	13	-0.0846208		0.388101	-0.244621	0.125379	Pleiotropy test	APOA1	deCODE	Longevity
trait-6-1	prot-5-3713	Deelen_longevity	6461_54	Inverse variance weighted	12	-0.109333	0.0956529	0.253032	-0.296813	0.0781469	Primary analysis	APOC3	deCODE	Longevity
trait-6-1	prot-5-3713	Deelen_longevity	6461_54	Weighted mode	12	-0.188452	0.133632	0.186115	-0.45037	0.0734659	Consensus methods	APOC3	deCODE	Longevity
trait-6-1	prot-5-3713	Deelen_longevity	6461_54	Weighted median	12	-0.222422	0.108268	0.0399408	-0.434628	-0.0102162	Consensus methods	APOC3	deCODE	Longevity
trait-6-1	prot-5-3713	Deelen_longevity	6461_54	MR Egger	12	-0.150233	0.205383	0.481276	-0.552784	0.252317	Pleiotropy test	APOC3	deCODE	Longevity
trait-6-1	prot-5-3713	Deelen_longevity	6461_54	Robust adjusted profile score (RAPS)	12	-0.122336	0.0916326	0.181852	-0.301936	0.0572635	Pleiotropy test	APOC3	deCODE	Longevity
trait-6-1	prot-5-3713	Deelen_longevity	6461_54	MR-PRESSO (outlier-corrected)	12	-0.109333	0.0956529	0.277299	-0.296813	0.0781469	Outlier-robust methods	APOC3	deCODE	Longevity
trait-6-1	prot-5-3713	Deelen_longevity	6461_54	Contamination mixture	12	-0.108324		0.304673	-0.448324	0.201676	Pleiotropy test	APOC3	deCODE	Longevity
trait-6-1	prot-7-1779	Deelen_longevity	fenland15363_32	Inverse variance weighted	50	-0.0294575	0.0214103	0.168866	-0.0714217	0.0125067	Primary analysis	APOA5	FENLAND	Longevity
trait-6-1	prot-7-1779	Deelen_longevity	fenland15363_32	Weighted mode	50	-0.04685	0.345167	0.89259	-0.723377	0.629677	Consensus methods	APOA5	FENLAND	Longevity
trait-6-1	prot-7-1779	Deelen_longevity	fenland15363_32	Weighted median	50	-0.0805152	0.0307335	0.00879846	-0.140753	-0.0202776	Consensus methods	APOA5	FENLAND	Longevity
trait-6-1	prot-7-1779	Deelen_longevity	fenland15363_32	MR Egger	50	-0.0442185	0.028783	0.131038	-0.100633	0.0121962	Pleiotropy test	APOA5	FENLAND	Longevity
trait-6-1	prot-7-1779	Deelen_longevity	fenland15363_32	Robust adjusted profile score (RAPS)	50	-0.0310162	0.0217697	0.154232	-0.0736848	0.0116524	Pleiotropy test	APOA5	FENLAND	Longevity
trait-6-1	prot-7-1779	Deelen_longevity	fenland15363_32	MR-PRESSO (outlier-corrected)	50	-0.0294575	0.0214103	0.175122	-0.0714217	0.0125067	Outlier-robust methods	APOA5	FENLAND	Longevity
trait-6-1	prot-7-1779	Deelen_longevity	fenland15363_32	Contamination mixture	50	-0.025493		0.228267	-0.065493	0.014507	Pleiotropy test	APOA5	FENLAND	Longevity
trait-6-1	prot-7-2189	Deelen_longevity	fenland17685_9	Inverse variance weighted	7	0.0177128	0.151989	0.907225	-0.280186	0.315612	Primary analysis	APOA4	FENLAND	Longevity
trait-6-1	prot-7-2189	Deelen_longevity	fenland17685_9	Weighted mode	7	0.197919	0.182717	0.320318	-0.160207	0.556046	Consensus methods	APOA4	FENLAND	Longevity
trait-6-1	prot-7-2189	Deelen_longevity	fenland17685_9	Weighted median	7	0.192444	0.151067	0.202699	-0.103647	0.488534	Consensus methods	APOA4	FENLAND	Longevity
trait-6-1	prot-7-2189	Deelen_longevity	fenland17685_9	MR Egger	7	-0.267654	0.292658	0.402372	-0.841265	0.305956	Pleiotropy test	APOA4	FENLAND	Longevity
trait-6-1	prot-7-2189	Deelen_longevity	fenland17685_9	Robust adjusted profile score (RAPS)	7	0.0349046	0.15148	0.817762	-0.261995	0.331805	Pleiotropy test	APOA4	FENLAND	Longevity
trait-6-1	prot-7-2189	Deelen_longevity	fenland17685_9	MR-PRESSO (outlier-corrected)	7	0.0177128	0.151989	0.911028	-0.280186	0.315612	Outlier-robust methods	APOA4	FENLAND	Longevity
trait-6-1	prot-7-2189	Deelen_longevity	fenland17685_9	Contamination mixture	7	0.00300768		0.96371	-0.236992	0.403008	Pleiotropy test	APOA4	FENLAND	Longevity
trait-6-1	prot-7-2810	Deelen_longevity	fenland2750_3	Inverse variance weighted	13	-0.51916	0.21191	0.0142895	-0.934504	-0.103816	Primary analysis	APOA1	FENLAND	Longevity
trait-6-1	prot-7-2810	Deelen_longevity	fenland2750_3	Weighted mode	13	-0.581498	0.258819	0.044257	-1.08878	-0.0742122	Consensus methods	APOA1	FENLAND	Longevity
trait-6-1	prot-7-2810	Deelen_longevity	fenland2750_3	Weighted median	13	-0.651879	0.277781	0.0189386	-1.19633	-0.107428	Consensus methods	APOA1	FENLAND	Longevity
trait-6-1	prot-7-2810	Deelen_longevity	fenland2750_3	MR Egger	13	-0.812094	0.333741	0.0332145	-1.46623	-0.157962	Pleiotropy test	APOA1	FENLAND	Longevity
trait-6-1	prot-7-2810	Deelen_longevity	fenland2750_3	Robust adjusted profile score (RAPS)	13	-0.598028	0.287761	0.0376898	-1.16204	-0.0340168	Pleiotropy test	APOA1	FENLAND	Longevity
trait-6-1	prot-7-2810	Deelen_longevity	fenland2750_3	MR-PRESSO (outlier-corrected)	13	-0.51916	0.21191	0.0305986	-0.934504	-0.103816	Outlier-robust methods	APOA1	FENLAND	Longevity
trait-6-1	prot-7-2810	Deelen_longevity	fenland2750_3	Contamination mixture	13	-0.499259		0.12477	-0.959259	0.430741	Pleiotropy test	APOA1	FENLAND	Longevity
trait-6-1	prot-7-3880	Deelen_longevity	fenland6461_54	Inverse variance weighted	11	-0.148959	0.104608	0.154453	-0.35399	0.0560721	Primary analysis	APOC3	FENLAND	Longevity
trait-6-1	prot-7-3880	Deelen_longevity	fenland6461_54	Weighted mode	11	-0.213131	0.110591	0.0828187	-0.42989	0.00362866	Consensus methods	APOC3	FENLAND	Longevity
trait-6-1	prot-7-3880	Deelen_longevity	fenland6461_54	Weighted median	11	-0.179777	0.11635	0.122311	-0.407823	0.0482684	Consensus methods	APOC3	FENLAND	Longevity
trait-6-1	prot-7-3880	Deelen_longevity	fenland6461_54	MR Egger	11	-0.224151	0.186087	0.259096	-0.588881	0.140579	Pleiotropy test	APOC3	FENLAND	Longevity
trait-6-1	prot-7-3880	Deelen_longevity	fenland6461_54	Robust adjusted profile score (RAPS)	11	-0.151455	0.110267	0.169588	-0.367578	0.0646683	Pleiotropy test	APOC3	FENLAND	Longevity
trait-6-1	prot-7-3880	Deelen_longevity	fenland6461_54	MR-PRESSO (outlier-corrected)	11	-0.148959	0.104608	0.1849	-0.35399	0.0560721	Outlier-robust methods	APOC3	FENLAND	Longevity
trait-6-1	prot-7-3880	Deelen_longevity	fenland6461_54	Contamination mixture	11	-0.129055		0.163562	-0.419055	0.160945	Pleiotropy test	APOC3	FENLAND	Longevity
trait-6-1	prot-8-1399	Deelen_longevity	SeqId_15363_32	Inverse variance weighted	51	-0.0368001	0.0240961	0.126706	-0.0840285	0.0104283	Primary analysis	APOA5	ARIC	Longevity
trait-6-1	prot-8-1399	Deelen_longevity	SeqId_15363_32	Weighted mode	51	-0.0715085	0.0300466	0.0211711	-0.1304	-0.0126172	Consensus methods	APOA5	ARIC	Longevity
trait-6-1	prot-8-1399	Deelen_longevity	SeqId_15363_32	Weighted median	51	-0.0925406	0.0344636	0.00724922	-0.160089	-0.0249921	Consensus methods	APOA5	ARIC	Longevity
trait-6-1	prot-8-1399	Deelen_longevity	SeqId_15363_32	MR Egger	51	-0.0703477	0.0328279	0.0371117	-0.134691	-0.00600497	Pleiotropy test	APOA5	ARIC	Longevity
trait-6-1	prot-8-1399	Deelen_longevity	SeqId_15363_32	Robust adjusted profile score (RAPS)	51	-0.0388518	0.0249457	0.119363	-0.0877453	0.0100418	Pleiotropy test	APOA5	ARIC	Longevity
trait-6-1	prot-8-1399	Deelen_longevity	SeqId_15363_32	MR-PRESSO (outlier-corrected)	51	-0.0368001	0.0240961	0.133008	-0.0840285	0.0104283	Outlier-robust methods	APOA5	ARIC	Longevity
trait-6-1	prot-8-1399	Deelen_longevity	SeqId_15363_32	Contamination mixture	51	-0.0395135		0.0756567	-0.0895135	0.000486545	Pleiotropy test	APOA5	ARIC	Longevity
trait-6-1	prot-8-1810	Deelen_longevity	SeqId_17685_9	Inverse variance weighted	7	0.0579187	0.0890264	0.515318	-0.116573	0.23241	Primary analysis	APOA4	ARIC	Longevity
trait-6-1	prot-8-1810	Deelen_longevity	SeqId_17685_9	Weighted mode	7	0.114332	0.0956632	0.277122	-0.0731683	0.301832	Consensus methods	APOA4	ARIC	Longevity
trait-6-1	prot-8-1810	Deelen_longevity	SeqId_17685_9	Weighted median	7	0.113595	0.0916193	0.215027	-0.0659788	0.293169	Consensus methods	APOA4	ARIC	Longevity
trait-6-1	prot-8-1810	Deelen_longevity	SeqId_17685_9	MR Egger	7	0.0202561	0.197188	0.922174	-0.366232	0.406744	Pleiotropy test	APOA4	ARIC	Longevity
trait-6-1	prot-8-1810	Deelen_longevity	SeqId_17685_9	Robust adjusted profile score (RAPS)	7	0.062932	0.0889236	0.479126	-0.111358	0.237222	Pleiotropy test	APOA4	ARIC	Longevity
trait-6-1	prot-8-1810	Deelen_longevity	SeqId_17685_9	MR-PRESSO (outlier-corrected)	7	0.0579187	0.0890264	0.539416	-0.116573	0.23241	Outlier-robust methods	APOA4	ARIC	Longevity
trait-6-1	prot-8-1810	Deelen_longevity	SeqId_17685_9	Contamination mixture	7	0.117757		0.165076	-0.0622427	0.287757	Pleiotropy test	APOA4	ARIC	Longevity
trait-6-1	prot-8-2441	Deelen_longevity	SeqId_2750_3	Inverse variance weighted	13	-0.56098	0.377171	0.136926	-1.30023	0.178275	Primary analysis	APOA1	ARIC	Longevity
trait-6-1	prot-8-2441	Deelen_longevity	SeqId_2750_3	Weighted mode	13	-0.129875	0.438596	0.772204	-0.989523	0.729772	Consensus methods	APOA1	ARIC	Longevity
trait-6-1	prot-8-2441	Deelen_longevity	SeqId_2750_3	Weighted median	13	-0.108169	0.59046	0.854646	-1.26547	1.04913	Consensus methods	APOA1	ARIC	Longevity
trait-6-1	prot-8-2441	Deelen_longevity	SeqId_2750_3	MR Egger	13	-0.993623	0.665672	0.163641	-2.29834	0.311094	Pleiotropy test	APOA1	ARIC	Longevity
trait-6-1	prot-8-2441	Deelen_longevity	SeqId_2750_3	Robust adjusted profile score (RAPS)	13	-1.38557	2.2625	0.540268	-5.82008	3.04893	Pleiotropy test	APOA1	ARIC	Longevity
trait-6-1	prot-8-2441	Deelen_longevity	SeqId_2750_3	MR-PRESSO (outlier-corrected)	13	-0.56098	0.377171	0.162724	-1.30023	0.178275	Outlier-robust methods	APOA1	ARIC	Longevity
trait-6-1	prot-8-2441	Deelen_longevity	SeqId_2750_3	Contamination mixture	13	-0.61734		0.148704	-1.22734	0.32266	Pleiotropy test	APOA1	ARIC	Longevity
trait-6-1	prot-8-3524	Deelen_longevity	SeqId_6461_54	Inverse variance weighted	9	-0.211365	0.148879	0.155693	-0.503168	0.0804387	Primary analysis	APOC3	ARIC	Longevity
trait-6-1	prot-8-3524	Deelen_longevity	SeqId_6461_54	Weighted mode	9	-0.276449	0.142115	0.0876334	-0.554994	0.00209671	Consensus methods	APOC3	ARIC	Longevity
trait-6-1	prot-8-3524	Deelen_longevity	SeqId_6461_54	Weighted median	9	-0.309378	0.141976	0.0293253	-0.587651	-0.031105	Consensus methods	APOC3	ARIC	Longevity
trait-6-1	prot-8-3524	Deelen_longevity	SeqId_6461_54	MR Egger	9	-0.292037	0.250037	0.281053	-0.782108	0.198035	Pleiotropy test	APOC3	ARIC	Longevity
trait-6-1	prot-8-3524	Deelen_longevity	SeqId_6461_54	Robust adjusted profile score (RAPS)	9	-0.205254	0.168245	0.222477	-0.535014	0.124507	Pleiotropy test	APOC3	ARIC	Longevity
trait-6-1	prot-8-3524	Deelen_longevity	SeqId_6461_54	MR-PRESSO (outlier-corrected)	9	-0.211365	0.148879	0.193465	-0.503168	0.0804387	Outlier-robust methods	APOC3	ARIC	Longevity
trait-6-1	prot-8-3524	Deelen_longevity	SeqId_6461_54	Contamination mixture	9	-0.26719		0.0220485	-0.48719	-0.0471897	Pleiotropy test	APOC3	ARIC	Longevity
trait-7-1	prot-5-1480	Timmers_parental_lifespan	15363_32	Inverse variance weighted	59	-0.0168406	0.004432	0.000144824	-0.0255273	-0.0081539	Primary analysis	APOA5	deCODE	Parental lifespan
trait-7-1	prot-5-1480	Timmers_parental_lifespan	15363_32	Weighted mode	59	-0.0303846	0.00872976	0.000957076	-0.0474949	-0.0132743	Consensus methods	APOA5	deCODE	Parental lifespan
trait-7-1	prot-5-1480	Timmers_parental_lifespan	15363_32	Weighted median	59	-0.0198732	0.00710551	0.0051599	-0.0338	-0.00594644	Consensus methods	APOA5	deCODE	Parental lifespan
trait-7-1	prot-5-1480	Timmers_parental_lifespan	15363_32	MR Egger	59	-0.0277696	0.00678606	0.000136043	-0.0410703	-0.0144689	Pleiotropy test	APOA5	deCODE	Parental lifespan
trait-7-1	prot-5-1480	Timmers_parental_lifespan	15363_32	Robust adjusted profile score (RAPS)	59	-0.0156764	0.0045239	0.000529773	-0.0245432	-0.00680953	Pleiotropy test	APOA5	deCODE	Parental lifespan
trait-7-1	prot-5-1480	Timmers_parental_lifespan	15363_32	MR-PRESSO (outlier-corrected)	59	-0.0168406	0.004432	0.000349528	-0.0255273	-0.0081539	Outlier-robust methods	APOA5	deCODE	Parental lifespan
trait-7-1	prot-5-1480	Timmers_parental_lifespan	15363_32	Contamination mixture	59	-0.0201913		0.0614151	-0.0301913	-0.000191297	Pleiotropy test	APOA5	deCODE	Parental lifespan
trait-7-1	prot-5-1910	Timmers_parental_lifespan	17685_9	Inverse variance weighted	7	-0.0248803	0.0262056	0.342404	-0.0762434	0.0264827	Primary analysis	APOA4	deCODE	Parental lifespan
trait-7-1	prot-5-1910	Timmers_parental_lifespan	17685_9	Weighted mode	7	-0.023093	0.0404116	0.588448	-0.1023	0.0561137	Consensus methods	APOA4	deCODE	Parental lifespan
trait-7-1	prot-5-1910	Timmers_parental_lifespan	17685_9	Weighted median	7	-0.0210943	0.0340613	0.535716	-0.0878545	0.0456659	Consensus methods	APOA4	deCODE	Parental lifespan
trait-7-1	prot-5-1910	Timmers_parental_lifespan	17685_9	MR Egger	7	-0.0276132	0.0441648	0.559244	-0.114176	0.0589498	Pleiotropy test	APOA4	deCODE	Parental lifespan
trait-7-1	prot-5-1910	Timmers_parental_lifespan	17685_9	Robust adjusted profile score (RAPS)	7	-0.0254224	0.0276045	0.357077	-0.0795272	0.0286825	Pleiotropy test	APOA4	deCODE	Parental lifespan
trait-7-1	prot-5-1910	Timmers_parental_lifespan	17685_9	MR-PRESSO (outlier-corrected)	7	-0.0248803	0.0236174	0.332687	-0.0711704	0.0214097	Outlier-robust methods	APOA4	deCODE	Parental lifespan
trait-7-1	prot-5-1910	Timmers_parental_lifespan	17685_9	Contamination mixture	7	-0.0455623		0.49512	-0.175562	0.0944377	Pleiotropy test	APOA4	deCODE	Parental lifespan
trait-7-1	prot-5-2590	Timmers_parental_lifespan	2750_3	Inverse variance weighted	13	0.0144227	0.012532	0.249787	-0.01014	0.0389854	Primary analysis	APOA1	deCODE	Parental lifespan
trait-7-1	prot-5-2590	Timmers_parental_lifespan	2750_3	Weighted mode	13	0.0185039	0.0175377	0.312164	-0.0158701	0.0528778	Consensus methods	APOA1	deCODE	Parental lifespan
trait-7-1	prot-5-2590	Timmers_parental_lifespan	2750_3	Weighted median	13	0.0144956	0.0156261	0.353589	-0.0161316	0.0451227	Consensus methods	APOA1	deCODE	Parental lifespan
trait-7-1	prot-5-2590	Timmers_parental_lifespan	2750_3	MR Egger	13	0.0290205	0.0203246	0.181103	-0.0108156	0.0688566	Pleiotropy test	APOA1	deCODE	Parental lifespan
trait-7-1	prot-5-2590	Timmers_parental_lifespan	2750_3	Robust adjusted profile score (RAPS)	13	0.0134467	0.0127657	0.292182	-0.0115741	0.0384675	Pleiotropy test	APOA1	deCODE	Parental lifespan
trait-7-1	prot-5-2590	Timmers_parental_lifespan	2750_3	MR-PRESSO (outlier-corrected)	13	0.0144227	0.012532	0.272203	-0.01014	0.0389854	Outlier-robust methods	APOA1	deCODE	Parental lifespan
trait-7-1	prot-5-2590	Timmers_parental_lifespan	2750_3	Contamination mixture	13	0.0119582		0.478735	-0.0380418	0.0519582	Pleiotropy test	APOA1	deCODE	Parental lifespan
trait-7-1	prot-5-3713	Timmers_parental_lifespan	6461_54	Inverse variance weighted	15	-0.0622711	0.0143427	1.41408e-05	-0.0903827	-0.0341594	Primary analysis	APOC3	deCODE	Parental lifespan
trait-7-1	prot-5-3713	Timmers_parental_lifespan	6461_54	Weighted mode	15	-0.0308882	0.0321349	0.352757	-0.0938726	0.0320961	Consensus methods	APOC3	deCODE	Parental lifespan
trait-7-1	prot-5-3713	Timmers_parental_lifespan	6461_54	Weighted median	15	-0.0471379	0.0204477	0.0211499	-0.0872154	-0.00706052	Consensus methods	APOC3	deCODE	Parental lifespan
trait-7-1	prot-5-3713	Timmers_parental_lifespan	6461_54	MR Egger	15	-0.0845227	0.0284107	0.0107425	-0.140208	-0.0288377	Pleiotropy test	APOC3	deCODE	Parental lifespan
trait-7-1	prot-5-3713	Timmers_parental_lifespan	6461_54	Robust adjusted profile score (RAPS)	15	-0.0632099	0.0164228	0.000118642	-0.0953985	-0.0310212	Pleiotropy test	APOC3	deCODE	Parental lifespan
trait-7-1	prot-5-3713	Timmers_parental_lifespan	6461_54	MR-PRESSO (outlier-corrected)	15	-0.0622711	0.0140903	0.000582637	-0.0898881	-0.034654	Outlier-robust methods	APOC3	deCODE	Parental lifespan
trait-7-1	prot-5-3713	Timmers_parental_lifespan	6461_54	Contamination mixture	15	-0.0753678		0.0358909	-0.125368	-0.00536782	Pleiotropy test	APOC3	deCODE	Parental lifespan
trait-7-1	prot-7-1779	Timmers_parental_lifespan	fenland15363_32	Inverse variance weighted	52	-0.0140117	0.00397275	0.000420395	-0.0217982	-0.00622506	Primary analysis	APOA5	FENLAND	Parental lifespan
trait-7-1	prot-7-1779	Timmers_parental_lifespan	fenland15363_32	Weighted mode	52	-0.0200575	0.00924145	0.0346587	-0.0381707	-0.00194422	Consensus methods	APOA5	FENLAND	Parental lifespan
trait-7-1	prot-7-1779	Timmers_parental_lifespan	fenland15363_32	Weighted median	52	-0.0241764	0.00635669	0.000142779	-0.0366355	-0.0117173	Consensus methods	APOA5	FENLAND	Parental lifespan
trait-7-1	prot-7-1779	Timmers_parental_lifespan	fenland15363_32	MR Egger	52	-0.0203807	0.00507437	0.000198502	-0.0303265	-0.0104349	Pleiotropy test	APOA5	FENLAND	Parental lifespan
trait-7-1	prot-7-1779	Timmers_parental_lifespan	fenland15363_32	Robust adjusted profile score (RAPS)	52	-0.0136734	0.00405717	0.000751169	-0.0216255	-0.00572137	Pleiotropy test	APOA5	FENLAND	Parental lifespan
trait-7-1	prot-7-1779	Timmers_parental_lifespan	fenland15363_32	MR-PRESSO (outlier-corrected)	52	-0.0140117	0.00397275	0.000899135	-0.0217982	-0.00622506	Outlier-robust methods	APOA5	FENLAND	Parental lifespan
trait-7-1	prot-7-1779	Timmers_parental_lifespan	fenland15363_32	Contamination mixture	52	-0.0155714		0.00552065	-0.0155714	-0.00557143	Pleiotropy test	APOA5	FENLAND	Parental lifespan
trait-7-1	prot-7-2189	Timmers_parental_lifespan	fenland17685_9	Inverse variance weighted	7	-0.012674	0.021263	0.551136	-0.0543494	0.0290015	Primary analysis	APOA4	FENLAND	Parental lifespan
trait-7-1	prot-7-2189	Timmers_parental_lifespan	fenland17685_9	Weighted mode	7	-0.00037996	0.0305356	0.990475	-0.0602297	0.0594697	Consensus methods	APOA4	FENLAND	Parental lifespan
trait-7-1	prot-7-2189	Timmers_parental_lifespan	fenland17685_9	Weighted median	7	0.00717701	0.0263902	0.785655	-0.0445478	0.0589019	Consensus methods	APOA4	FENLAND	Parental lifespan
trait-7-1	prot-7-2189	Timmers_parental_lifespan	fenland17685_9	MR Egger	7	0.000594832	0.0402858	0.98879	-0.0783653	0.0795549	Pleiotropy test	APOA4	FENLAND	Parental lifespan
trait-7-1	prot-7-2189	Timmers_parental_lifespan	fenland17685_9	Robust adjusted profile score (RAPS)	7	-0.0123157	0.0228404	0.589742	-0.0570828	0.0324513	Pleiotropy test	APOA4	FENLAND	Parental lifespan
trait-7-1	prot-7-2189	Timmers_parental_lifespan	fenland17685_9	MR-PRESSO (outlier-corrected)	7	-0.012674	0.0202081	0.553648	-0.0522819	0.026934	Outlier-robust methods	APOA4	FENLAND	Parental lifespan
trait-7-1	prot-7-2189	Timmers_parental_lifespan	fenland17685_9	Contamination mixture	7	-0.0132524		0.574648	-0.0532524	0.0367476	Pleiotropy test	APOA4	FENLAND	Parental lifespan
trait-7-1	prot-7-2810	Timmers_parental_lifespan	fenland2750_3	Inverse variance weighted	13	-0.0651816	0.038142	0.0874658	-0.13994	0.00957671	Primary analysis	APOA1	FENLAND	Parental lifespan
trait-7-1	prot-7-2810	Timmers_parental_lifespan	fenland2750_3	Weighted mode	13	-0.0612301	0.0488674	0.234077	-0.15701	0.03455	Consensus methods	APOA1	FENLAND	Parental lifespan
trait-7-1	prot-7-2810	Timmers_parental_lifespan	fenland2750_3	Weighted median	13	-0.069353	0.0508848	0.172902	-0.169087	0.0303813	Consensus methods	APOA1	FENLAND	Parental lifespan
trait-7-1	prot-7-2810	Timmers_parental_lifespan	fenland2750_3	MR Egger	13	-0.0546794	0.0617309	0.394693	-0.175672	0.0663132	Pleiotropy test	APOA1	FENLAND	Parental lifespan
trait-7-1	prot-7-2810	Timmers_parental_lifespan	fenland2750_3	Robust adjusted profile score (RAPS)	13	-0.0896604	0.054529	0.10012	-0.196537	0.0172164	Pleiotropy test	APOA1	FENLAND	Parental lifespan
trait-7-1	prot-7-2810	Timmers_parental_lifespan	fenland2750_3	MR-PRESSO (outlier-corrected)	13	-0.0651816	0.0371811	0.105071	-0.138057	0.0076934	Outlier-robust methods	APOA1	FENLAND	Parental lifespan
trait-7-1	prot-7-2810	Timmers_parental_lifespan	fenland2750_3	Contamination mixture	13	-0.0954222		0.0308152	-0.215422	-0.0154222	Pleiotropy test	APOA1	FENLAND	Parental lifespan
trait-7-1	prot-7-3880	Timmers_parental_lifespan	fenland6461_54	Inverse variance weighted	12	-0.0757727	0.0163278	3.47182e-06	-0.107775	-0.0437703	Primary analysis	APOC3	FENLAND	Parental lifespan
trait-7-1	prot-7-3880	Timmers_parental_lifespan	fenland6461_54	Weighted mode	12	-0.0347564	0.0250913	0.193439	-0.0839354	0.0144225	Consensus methods	APOC3	FENLAND	Parental lifespan
trait-7-1	prot-7-3880	Timmers_parental_lifespan	fenland6461_54	Weighted median	12	-0.0743139	0.0227707	0.00110018	-0.118944	-0.0296832	Consensus methods	APOC3	FENLAND	Parental lifespan
trait-7-1	prot-7-3880	Timmers_parental_lifespan	fenland6461_54	MR Egger	12	-0.0909986	0.026755	0.00675765	-0.143438	-0.0385588	Pleiotropy test	APOC3	FENLAND	Parental lifespan
trait-7-1	prot-7-3880	Timmers_parental_lifespan	fenland6461_54	Robust adjusted profile score (RAPS)	12	-0.0769915	0.0181767	2.27816e-05	-0.112618	-0.0413651	Pleiotropy test	APOC3	FENLAND	Parental lifespan
trait-7-1	prot-7-3880	Timmers_parental_lifespan	fenland6461_54	MR-PRESSO (outlier-corrected)	12	-0.0757727	0.014052	0.000219215	-0.103315	-0.0482307	Outlier-robust methods	APOC3	FENLAND	Parental lifespan
trait-7-1	prot-7-3880	Timmers_parental_lifespan	fenland6461_54	Contamination mixture	12	-0.0766291		0.0116498	-0.126629	-0.0266291	Pleiotropy test	APOC3	FENLAND	Parental lifespan
trait-7-1	prot-8-1399	Timmers_parental_lifespan	SeqId_15363_32	Inverse variance weighted	53	-0.016017	0.00451216	0.000385601	-0.0248609	-0.0071732	Primary analysis	APOA5	ARIC	Parental lifespan
trait-7-1	prot-8-1399	Timmers_parental_lifespan	SeqId_15363_32	Weighted mode	53	-0.0254119	0.00635832	0.00020346	-0.0378742	-0.0129496	Consensus methods	APOA5	ARIC	Parental lifespan
trait-7-1	prot-8-1399	Timmers_parental_lifespan	SeqId_15363_32	Weighted median	53	-0.0279362	0.00702029	6.91044e-05	-0.0416959	-0.0141764	Consensus methods	APOA5	ARIC	Parental lifespan
trait-7-1	prot-8-1399	Timmers_parental_lifespan	SeqId_15363_32	MR Egger	53	-0.0219231	0.00599869	0.00060852	-0.0336805	-0.0101657	Pleiotropy test	APOA5	ARIC	Parental lifespan
trait-7-1	prot-8-1399	Timmers_parental_lifespan	SeqId_15363_32	Robust adjusted profile score (RAPS)	53	-0.0160408	0.00454409	0.000415484	-0.0249473	-0.00713443	Pleiotropy test	APOA5	ARIC	Parental lifespan
trait-7-1	prot-8-1399	Timmers_parental_lifespan	SeqId_15363_32	MR-PRESSO (outlier-corrected)	53	-0.016017	0.00451216	0.000828157	-0.0248609	-0.0071732	Outlier-robust methods	APOA5	ARIC	Parental lifespan
trait-7-1	prot-8-1399	Timmers_parental_lifespan	SeqId_15363_32	Contamination mixture	53	-0.0113605		0.0151616	-0.0313605	-0.0113605	Pleiotropy test	APOA5	ARIC	Parental lifespan
trait-7-1	prot-8-1810	Timmers_parental_lifespan	SeqId_17685_9	Inverse variance weighted	7	-0.00809565	0.0128509	0.528717	-0.0332835	0.0170922	Primary analysis	APOA4	ARIC	Parental lifespan
trait-7-1	prot-8-1810	Timmers_parental_lifespan	SeqId_17685_9	Weighted mode	7	0.00825809	0.0196503	0.688936	-0.0302566	0.0467727	Consensus methods	APOA4	ARIC	Parental lifespan
trait-7-1	prot-8-1810	Timmers_parental_lifespan	SeqId_17685_9	Weighted median	7	0.0097206	0.0166992	0.5605	-0.0230098	0.042451	Consensus methods	APOA4	ARIC	Parental lifespan
trait-7-1	prot-8-1810	Timmers_parental_lifespan	SeqId_17685_9	MR Egger	7	-0.000777812	0.0253131	0.976676	-0.0503916	0.0488359	Pleiotropy test	APOA4	ARIC	Parental lifespan
trait-7-1	prot-8-1810	Timmers_parental_lifespan	SeqId_17685_9	Robust adjusted profile score (RAPS)	7	-0.00766498	0.0134923	0.569966	-0.0341098	0.0187798	Pleiotropy test	APOA4	ARIC	Parental lifespan
trait-7-1	prot-8-1810	Timmers_parental_lifespan	SeqId_17685_9	MR-PRESSO (outlier-corrected)	7	-0.00809565	0.0121665	0.530523	-0.031942	0.0157506	Outlier-robust methods	APOA4	ARIC	Parental lifespan
trait-7-1	prot-8-1810	Timmers_parental_lifespan	SeqId_17685_9	Contamination mixture	7	0.00250736		0.892225	-0.0474926	0.0425074	Pleiotropy test	APOA4	ARIC	Parental lifespan
trait-7-1	prot-8-2441	Timmers_parental_lifespan	SeqId_2750_3	Inverse variance weighted	13	-0.0478441	0.06399	0.454652	-0.173264	0.0775762	Primary analysis	APOA1	ARIC	Parental lifespan
trait-7-1	prot-8-2441	Timmers_parental_lifespan	SeqId_2750_3	Weighted mode	13	-0.0607427	0.0748125	0.432642	-0.207375	0.0858897	Consensus methods	APOA1	ARIC	Parental lifespan
trait-7-1	prot-8-2441	Timmers_parental_lifespan	SeqId_2750_3	Weighted median	13	-0.0766274	0.113941	0.501255	-0.299953	0.146698	Consensus methods	APOA1	ARIC	Parental lifespan
trait-7-1	prot-8-2441	Timmers_parental_lifespan	SeqId_2750_3	MR Egger	13	0.0512496	0.110297	0.651242	-0.164932	0.267431	Pleiotropy test	APOA1	ARIC	Parental lifespan
trait-7-1	prot-8-2441	Timmers_parental_lifespan	SeqId_2750_3	Robust adjusted profile score (RAPS)	13	-0.178364	0.590478	0.7626	-1.3357	0.978972	Pleiotropy test	APOA1	ARIC	Parental lifespan
trait-7-1	prot-8-2441	Timmers_parental_lifespan	SeqId_2750_3	MR-PRESSO (outlier-corrected)	13	-0.0478441	0.06399	0.469051	-0.173264	0.0775762	Outlier-robust methods	APOA1	ARIC	Parental lifespan
trait-7-1	prot-8-2441	Timmers_parental_lifespan	SeqId_2750_3	Contamination mixture	13	-0.050232		0.431444	-0.160232	0.069768	Pleiotropy test	APOA1	ARIC	Parental lifespan
trait-7-1	prot-8-3524	Timmers_parental_lifespan	SeqId_6461_54	Inverse variance weighted	9	-0.0819717	0.0254769	0.00129317	-0.131906	-0.032037	Primary analysis	APOC3	ARIC	Parental lifespan
trait-7-1	prot-8-3524	Timmers_parental_lifespan	SeqId_6461_54	Weighted mode	9	-0.0332874	0.0322718	0.332492	-0.0965402	0.0299653	Consensus methods	APOC3	ARIC	Parental lifespan
trait-7-1	prot-8-3524	Timmers_parental_lifespan	SeqId_6461_54	Weighted median	9	-0.0448433	0.0333871	0.179229	-0.110282	0.0205954	Consensus methods	APOC3	ARIC	Parental lifespan
trait-7-1	prot-8-3524	Timmers_parental_lifespan	SeqId_6461_54	MR Egger	9	-0.0639125	0.0417834	0.169962	-0.145808	0.0179829	Pleiotropy test	APOC3	ARIC	Parental lifespan
trait-7-1	prot-8-3524	Timmers_parental_lifespan	SeqId_6461_54	Robust adjusted profile score (RAPS)	9	-0.0850812	0.0293482	0.00374326	-0.142604	-0.0275587	Pleiotropy test	APOC3	ARIC	Parental lifespan
trait-7-1	prot-8-3524	Timmers_parental_lifespan	SeqId_6461_54	MR-PRESSO (outlier-corrected)	9	-0.0819717	0.0254769	0.0122854	-0.131906	-0.032037	Outlier-robust methods	APOC3	ARIC	Parental lifespan
trait-7-1	prot-8-3524	Timmers_parental_lifespan	SeqId_6461_54	Contamination mixture	9	-0.0729482		0.0742447	-0.122948	-0.00294819	Pleiotropy test	APOC3	ARIC	Parental lifespan

### Sheet: ST5
ST5 : Univariable Mendelian Randomization Egger's intercept
id.outcome	a unique id for the outcome
id.exposure	a unique id for the exposure
outcome	a unique name for the outcome
exposure	a unique name for twosample MR
egger_intercept	Egger's intercept
se	standard error
pval	p-value
hgnc	the hugo gene name nomenclature of the exposure
study	the study used to derived the exposure either ARIC FENLANS or deCODE
clean_variable_name	A publication ready name that can be used to plot figures.
id.outcome	id.exposure	outcome	exposure	egger_intercept	se	pval	hgnc	study	clean_variable_name
dis-12-1	prot-5-1480	acute_pancreatitis	15363_32	0.00321714	0.00443579	0.471255	APOA5	deCODE	Acute pancreatitis
dis-12-1	prot-5-1910	acute_pancreatitis	17685_9	0.00351122	0.013571	0.806158	APOA4	deCODE	Acute pancreatitis
dis-12-1	prot-5-2590	acute_pancreatitis	2750_3	0.00228938	0.00852584	0.793266	APOA1	deCODE	Acute pancreatitis
dis-12-1	prot-5-3713	acute_pancreatitis	6461_54	0.00591532	0.0123074	0.638766	APOC3	deCODE	Acute pancreatitis
dis-12-1	prot-7-1779	acute_pancreatitis	fenland15363_32	-0.000447351	0.00374384	0.905366	APOA5	FENLAND	Acute pancreatitis
dis-12-1	prot-7-2189	acute_pancreatitis	fenland17685_9	0.0128333	0.0131458	0.373785	APOA4	FENLAND	Acute pancreatitis
dis-12-1	prot-7-2810	acute_pancreatitis	fenland2750_3	0.0072989	0.00941503	0.454542	APOA1	FENLAND	Acute pancreatitis
dis-12-1	prot-7-3880	acute_pancreatitis	fenland6461_54	-0.000701316	0.0102948	0.94703	APOC3	FENLAND	Acute pancreatitis
dis-12-1	prot-8-1399	acute_pancreatitis	SeqId_15363_32	0.00402029	0.00383609	0.299572	APOA5	ARIC	Acute pancreatitis
dis-12-1	prot-8-1810	acute_pancreatitis	SeqId_17685_9	0.0198323	0.0141707	0.220537	APOA4	ARIC	Acute pancreatitis
dis-12-1	prot-8-2441	acute_pancreatitis	SeqId_2750_3	-0.0125785	0.0101284	0.240096	APOA1	ARIC	Acute pancreatitis
dis-12-1	prot-8-3524	acute_pancreatitis	SeqId_6461_54	0.00981491	0.010806	0.393925	APOC3	ARIC	Acute pancreatitis
dis-13-1	prot-5-1480	cad_aragam	15363_32	-0.00236688	0.00316618	0.457751	APOA5	deCODE	Coronary artery disease
dis-13-1	prot-5-1910	cad_aragam	17685_9	0.00750783	0.00802317	0.392351	APOA4	deCODE	Coronary artery disease
dis-13-1	prot-5-2590	cad_aragam	2750_3	0.00851607	0.00493293	0.11222	APOA1	deCODE	Coronary artery disease
dis-13-1	prot-5-3713	cad_aragam	6461_54	-0.00671374	0.00891572	0.464855	APOC3	deCODE	Coronary artery disease
dis-13-1	prot-7-1779	cad_aragam	fenland15363_32	-0.00377499	0.00255334	0.145437	APOA5	FENLAND	Coronary artery disease
dis-13-1	prot-7-2189	cad_aragam	fenland17685_9	0.00694194	0.00860996	0.456707	APOA4	FENLAND	Coronary artery disease
dis-13-1	prot-7-2810	cad_aragam	fenland2750_3	-0.00447404	0.00432994	0.323655	APOA1	FENLAND	Coronary artery disease
dis-13-1	prot-7-3880	cad_aragam	fenland6461_54	-0.002956	0.00846038	0.734039	APOC3	FENLAND	Coronary artery disease
dis-13-1	prot-8-1399	cad_aragam	SeqId_15363_32	-0.00262369	0.00262397	0.322083	APOA5	ARIC	Coronary artery disease
dis-13-1	prot-8-1810	cad_aragam	SeqId_17685_9	0.0136874	0.00789191	0.143385	APOA4	ARIC	Coronary artery disease
dis-13-1	prot-8-2441	cad_aragam	SeqId_2750_3	-0.00129919	0.00639609	0.842748	APOA1	ARIC	Coronary artery disease
dis-13-1	prot-8-3524	cad_aragam	SeqId_6461_54	-0.00145904	0.0102509	0.890827	APOC3	ARIC	Coronary artery disease
dis-14-6	prot-5-1480	Stroke_European	15363_32	-0.00192319	0.00218428	0.382735	APOA5	deCODE	Stroke
dis-14-6	prot-5-1910	Stroke_European	17685_9	-0.0035115	0.00587588	0.576133	APOA4	deCODE	Stroke
dis-14-6	prot-5-2590	Stroke_European	2750_3	-0.00142433	0.00524136	0.790848	APOA1	deCODE	Stroke
dis-14-6	prot-5-3713	Stroke_European	6461_54	-0.00518443	0.00613037	0.422294	APOC3	deCODE	Stroke
dis-14-6	prot-7-1779	Stroke_European	fenland15363_32	-0.000866017	0.00183775	0.639563	APOA5	FENLAND	Stroke
dis-14-6	prot-7-2189	Stroke_European	fenland17685_9	-0.00495841	0.00634164	0.469672	APOA4	FENLAND	Stroke
dis-14-6	prot-7-2810	Stroke_European	fenland2750_3	-0.00183424	0.00527305	0.734516	APOA1	FENLAND	Stroke
dis-14-6	prot-7-3880	Stroke_European	fenland6461_54	-0.000729659	0.00494208	0.886279	APOC3	FENLAND	Stroke
dis-14-6	prot-8-1399	Stroke_European	SeqId_15363_32	-0.00190441	0.00188292	0.316594	APOA5	ARIC	Stroke
dis-14-6	prot-8-1810	Stroke_European	SeqId_17685_9	-0.00654837	0.00662113	0.368072	APOA4	ARIC	Stroke
dis-14-6	prot-8-2441	Stroke_European	SeqId_2750_3	0.00987086	0.00516749	0.0825151	APOA1	ARIC	Stroke
dis-14-6	prot-8-3524	Stroke_European	SeqId_6461_54	-0.00705919	0.00508289	0.207472	APOC3	ARIC	Stroke
dis-18-1	prot-5-1480	heart_failure_hermes	15363_32	-0.00333429	0.00340362	0.331985	APOA5	deCODE	Heart failure
dis-18-1	prot-5-1910	heart_failure_hermes	17685_9	-0.00560172	0.00694975	0.456832	APOA4	deCODE	Heart failure
dis-18-1	prot-5-2590	heart_failure_hermes	2750_3	-0.00353766	0.00687523	0.617046	APOA1	deCODE	Heart failure
dis-18-1	prot-5-3713	heart_failure_hermes	6461_54	-0.0126825	0.00886525	0.190425	APOC3	deCODE	Heart failure
dis-18-1	prot-7-1779	heart_failure_hermes	fenland15363_32	-0.00218788	0.00289343	0.453176	APOA5	FENLAND	Heart failure
dis-18-1	prot-7-2189	heart_failure_hermes	fenland17685_9	-0.00897248	0.00756688	0.288992	APOA4	FENLAND	Heart failure
dis-18-1	prot-7-2810	heart_failure_hermes	fenland2750_3	0.00517278	0.00697587	0.473909	APOA1	FENLAND	Heart failure
dis-18-1	prot-7-3880	heart_failure_hermes	fenland6461_54	-0.0123591	0.00682593	0.107789	APOC3	FENLAND	Heart failure
dis-18-1	prot-8-1399	heart_failure_hermes	SeqId_15363_32	-0.00356541	0.00290898	0.22607	APOA5	ARIC	Heart failure
dis-18-1	prot-8-1810	heart_failure_hermes	SeqId_17685_9	-0.00914094	0.00791225	0.300179	APOA4	ARIC	Heart failure
dis-18-1	prot-8-2441	heart_failure_hermes	SeqId_2750_3	0.0116828	0.00652293	0.100812	APOA1	ARIC	Heart failure
dis-18-1	prot-8-3524	heart_failure_hermes	SeqId_6461_54	-0.00016125	0.00738442	0.983188	APOC3	ARIC	Heart failure
dis-19-1	prot-5-1480	Aortic_stenosis_chen	15363_32	-0.00305692	0.00498725	0.542533	APOA5	deCODE	Aortic stenosis
dis-19-1	prot-5-1910	Aortic_stenosis_chen	17685_9	-0.0364579	0.0158618	0.105136	APOA4	deCODE	Aortic stenosis
dis-19-1	prot-5-2590	Aortic_stenosis_chen	2750_3	0.0105105	0.0125624	0.420586	APOA1	deCODE	Aortic stenosis
dis-19-1	prot-5-3713	Aortic_stenosis_chen	6461_54	0.00594329	0.0138188	0.674754	APOC3	deCODE	Aortic stenosis
dis-19-1	prot-7-1779	Aortic_stenosis_chen	fenland15363_32	-0.00580805	0.00425323	0.178717	APOA5	FENLAND	Aortic stenosis
dis-19-1	prot-7-2189	Aortic_stenosis_chen	fenland17685_9	-0.0354013	0.0148857	0.0977766	APOA4	FENLAND	Aortic stenosis
dis-19-1	prot-7-2810	Aortic_stenosis_chen	fenland2750_3	0.00946665	0.0108823	0.402931	APOA1	FENLAND	Aortic stenosis
dis-19-1	prot-7-3880	Aortic_stenosis_chen	fenland6461_54	0.0133688	0.0115336	0.276237	APOC3	FENLAND	Aortic stenosis
dis-19-1	prot-8-1399	Aortic_stenosis_chen	SeqId_15363_32	-0.0031583	0.00437754	0.47419	APOA5	ARIC	Aortic stenosis
dis-19-1	prot-8-1810	Aortic_stenosis_chen	SeqId_17685_9	-0.0445997	0.0188532	0.0988942	APOA4	ARIC	Aortic stenosis
dis-19-1	prot-8-2441	Aortic_stenosis_chen	SeqId_2750_3	0.00252269	0.0131669	0.851552	APOA1	ARIC	Aortic stenosis
dis-19-1	prot-8-3524	Aortic_stenosis_chen	SeqId_6461_54	0.0232208	0.0145789	0.16232	APOC3	ARIC	Aortic stenosis
dis-2-2	prot-5-1480	NAFLD_EHR2	15363_32	-0.00106289	0.00359577	0.768594	APOA5	deCODE	NAFLD (7 cohorts)
dis-2-2	prot-5-1910	NAFLD_EHR2	17685_9	-0.00363485	0.0123524	0.780383	APOA4	deCODE	NAFLD (7 cohorts)
dis-2-2	prot-5-2590	NAFLD_EHR2	2750_3	-0.00248995	0.00500071	0.628344	APOA1	deCODE	NAFLD (7 cohorts)
dis-2-2	prot-5-3713	NAFLD_EHR2	6461_54	-0.0135663	0.00965891	0.183601	APOC3	deCODE	NAFLD (7 cohorts)
dis-2-2	prot-7-1779	NAFLD_EHR2	fenland15363_32	-0.00111665	0.00307749	0.718192	APOA5	FENLAND	NAFLD (7 cohorts)
dis-2-2	prot-7-2189	NAFLD_EHR2	fenland17685_9	-0.0140275	0.0100629	0.222102	APOA4	FENLAND	NAFLD (7 cohorts)
dis-2-2	prot-7-2810	NAFLD_EHR2	fenland2750_3	0.000735101	0.00719206	0.920429	APOA1	FENLAND	NAFLD (7 cohorts)
dis-2-2	prot-7-3880	NAFLD_EHR2	fenland6461_54	-0.00792434	0.00881758	0.38994	APOC3	FENLAND	NAFLD (7 cohorts)
dis-2-2	prot-8-1399	NAFLD_EHR2	SeqId_15363_32	-0.000620778	0.00318706	0.846338	APOA5	ARIC	NAFLD (7 cohorts)
dis-2-2	prot-8-1810	NAFLD_EHR2	SeqId_17685_9	-0.0165099	0.0106354	0.181282	APOA4	ARIC	NAFLD (7 cohorts)
dis-2-2	prot-8-2441	NAFLD_EHR2	SeqId_2750_3	-0.000294579	0.00146734	0.844552	APOA1	ARIC	NAFLD (7 cohorts)
dis-2-2	prot-8-3524	NAFLD_EHR2	SeqId_6461_54	-0.00819773	0.00885821	0.385531	APOC3	ARIC	NAFLD (7 cohorts)
dis-23-2	prot-5-1480	T2D_2022_EUR	15363_32	-0.00234456	0.00300298	0.438183	APOA5	deCODE	Type 2 diabetes
dis-23-2	prot-5-1910	T2D_2022_EUR	17685_9	0.0081949	0.00666942	0.273847	APOA4	deCODE	Type 2 diabetes
dis-23-2	prot-5-2590	T2D_2022_EUR	2750_3	0.000463693	0.00658647	0.945138	APOA1	deCODE	Type 2 diabetes
dis-23-2	prot-5-3713	T2D_2022_EUR	6461_54	0.00729236	0.00898985	0.431865	APOC3	deCODE	Type 2 diabetes
dis-23-2	prot-7-1779	T2D_2022_EUR	fenland15363_32	-0.00347897	0.00258148	0.183841	APOA5	FENLAND	Type 2 diabetes
dis-23-2	prot-7-2189	T2D_2022_EUR	fenland17685_9	0.00594198	0.00907313	0.541459	APOA4	FENLAND	Type 2 diabetes
dis-23-2	prot-7-2810	T2D_2022_EUR	fenland2750_3	0.00554092	0.00421736	0.215642	APOA1	FENLAND	Type 2 diabetes
dis-23-2	prot-7-3880	T2D_2022_EUR	fenland6461_54	0.000953248	0.00808292	0.908455	APOC3	FENLAND	Type 2 diabetes
dis-23-2	prot-8-1399	T2D_2022_EUR	SeqId_15363_32	-0.000635156	0.00265243	0.811708	APOA5	ARIC	Type 2 diabetes
dis-23-2	prot-8-1810	T2D_2022_EUR	SeqId_17685_9	0.0127944	0.00637776	0.10115	APOA4	ARIC	Type 2 diabetes
dis-23-2	prot-8-2441	T2D_2022_EUR	SeqId_2750_3	0.00260537	0.0076568	0.740063	APOA1	ARIC	Type 2 diabetes
dis-23-2	prot-8-3524	T2D_2022_EUR	SeqId_6461_54	0.00535299	0.00790819	0.520209	APOC3	ARIC	Type 2 diabetes
dis-4-1	prot-5-1480	Jansen_Alzheimer	15363_32	0.000429573	0.000857305	0.618249	APOA5	deCODE	Alzheimer's disease
dis-4-1	prot-5-1910	Jansen_Alzheimer	17685_9	-0.00143657	0.00268483	0.615534	APOA4	deCODE	Alzheimer's disease
dis-4-1	prot-5-2590	Jansen_Alzheimer	2750_3	0.00183528	0.00145086	0.232026	APOA1	deCODE	Alzheimer's disease
dis-4-1	prot-5-3713	Jansen_Alzheimer	6461_54	-0.00186334	0.0025755	0.482197	APOC3	deCODE	Alzheimer's disease
dis-4-1	prot-7-1779	Jansen_Alzheimer	fenland15363_32	7.27546e-05	0.000663529	0.913103	APOA5	FENLAND	Alzheimer's disease
dis-4-1	prot-7-2189	Jansen_Alzheimer	fenland17685_9	-0.00410212	0.00342079	0.284185	APOA4	FENLAND	Alzheimer's disease
dis-4-1	prot-7-2810	Jansen_Alzheimer	fenland2750_3	0.0010987	0.00142582	0.45719	APOA1	FENLAND	Alzheimer's disease
dis-4-1	prot-7-3880	Jansen_Alzheimer	fenland6461_54	-0.00297644	0.00193149	0.154339	APOC3	FENLAND	Alzheimer's disease
dis-4-1	prot-8-1399	Jansen_Alzheimer	SeqId_15363_32	0.000362595	0.000688204	0.600567	APOA5	ARIC	Alzheimer's disease
dis-4-1	prot-8-1810	Jansen_Alzheimer	SeqId_17685_9	-0.00134087	0.00337184	0.707286	APOA4	ARIC	Alzheimer's disease
dis-4-1	prot-8-2441	Jansen_Alzheimer	SeqId_2750_3	0.00141286	0.00150319	0.367446	APOA1	ARIC	Alzheimer's disease
dis-4-1	prot-8-3524	Jansen_Alzheimer	SeqId_6461_54	-0.00337	0.00171567	0.090253	APOC3	ARIC	Alzheimer's disease
dis-7-1	prot-5-1480	Wuttke_Chronic_kidney	15363_32	-0.00100787	0.00312481	0.748225	APOA5	deCODE	Chronic Kidney disease
dis-7-1	prot-5-1910	Wuttke_Chronic_kidney	17685_9	0.0171652	0.0085803	0.10187	APOA4	deCODE	Chronic Kidney disease
dis-7-1	prot-5-2590	Wuttke_Chronic_kidney	2750_3	0.000118887	0.00623315	0.985124	APOA1	deCODE	Chronic Kidney disease
dis-7-1	prot-5-3713	Wuttke_Chronic_kidney	6461_54	-0.00333941	0.0130784	0.802457	APOC3	deCODE	Chronic Kidney disease
dis-7-1	prot-7-1779	Wuttke_Chronic_kidney	fenland15363_32	-0.00124174	0.0026534	0.641832	APOA5	FENLAND	Chronic Kidney disease
dis-7-1	prot-7-2189	Wuttke_Chronic_kidney	fenland17685_9	0.0166157	0.00947859	0.139985	APOA4	FENLAND	Chronic Kidney disease
dis-7-1	prot-7-2810	Wuttke_Chronic_kidney	fenland2750_3	0.00490363	0.00581167	0.416778	APOA1	FENLAND	Chronic Kidney disease
dis-7-1	prot-7-3880	Wuttke_Chronic_kidney	fenland6461_54	-0.000799384	0.0101839	0.938983	APOC3	FENLAND	Chronic Kidney disease
dis-7-1	prot-8-1399	Wuttke_Chronic_kidney	SeqId_15363_32	0.00025883	0.00271463	0.924413	APOA5	ARIC	Chronic Kidney disease
dis-7-1	prot-8-1810	Wuttke_Chronic_kidney	SeqId_17685_9	0.0189204	0.00971021	0.108878	APOA4	ARIC	Chronic Kidney disease
dis-7-1	prot-8-2441	Wuttke_Chronic_kidney	SeqId_2750_3	-0.00528922	0.00644093	0.428977	APOA1	ARIC	Chronic Kidney disease
dis-7-1	prot-8-3524	Wuttke_Chronic_kidney	SeqId_6461_54	-0.00348852	0.0114262	0.76901	APOC3	ARIC	Chronic Kidney disease
trait-12-2	prot-5-1480	Stanzick_eGFR	15363_32	-0.00054171	0.000466135	0.250025	APOA5	deCODE	Glomerular filtration rate
trait-12-2	prot-5-1910	Stanzick_eGFR	17685_9	-0.00488762	0.00162945	0.0301151	APOA4	deCODE	Glomerular filtration rate
trait-12-2	prot-5-2590	Stanzick_eGFR	2750_3	0.00108499	0.000865922	0.236189	APOA1	deCODE	Glomerular filtration rate
trait-12-2	prot-5-3713	Stanzick_eGFR	6461_54	-0.000702781	0.00153848	0.655353	APOC3	deCODE	Glomerular filtration rate
trait-12-2	prot-7-1779	Stanzick_eGFR	fenland15363_32	-0.000548371	0.000393028	0.169108	APOA5	FENLAND	Glomerular filtration rate
trait-12-2	prot-7-2189	Stanzick_eGFR	fenland17685_9	-0.00462537	0.00221503	0.0911104	APOA4	FENLAND	Glomerular filtration rate
trait-12-2	prot-7-2810	Stanzick_eGFR	fenland2750_3	-0.000378398	0.000866403	0.670745	APOA1	FENLAND	Glomerular filtration rate
trait-12-2	prot-7-3880	Stanzick_eGFR	fenland6461_54	-0.000600813	0.00113943	0.609489	APOC3	FENLAND	Glomerular filtration rate
trait-12-2	prot-8-1399	Stanzick_eGFR	SeqId_15363_32	-0.00046731	0.000402107	0.250583	APOA5	ARIC	Glomerular filtration rate
trait-12-2	prot-8-1810	Stanzick_eGFR	SeqId_17685_9	-0.0059328	0.00153346	0.0117735	APOA4	ARIC	Glomerular filtration rate
trait-12-2	prot-8-2441	Stanzick_eGFR	SeqId_2750_3	0.000457914	0.000968633	0.645638	APOA1	ARIC	Glomerular filtration rate
trait-12-2	prot-8-3524	Stanzick_eGFR	SeqId_6461_54	0.00114233	0.00161736	0.502831	APOC3	ARIC	Glomerular filtration rate
trait-13-1	prot-5-1480	systolic_blood_pressure	15363_32	-0.000121703	0.0008764	0.890162	APOA5	deCODE	Systolic blood pressure
trait-13-1	prot-5-1910	systolic_blood_pressure	17685_9	-0.00171903	0.00258102	0.534884	APOA4	deCODE	Systolic blood pressure
trait-13-1	prot-5-2590	systolic_blood_pressure	2750_3	0.0050014	0.00228966	0.0567717	APOA1	deCODE	Systolic blood pressure
trait-13-1	prot-5-3713	systolic_blood_pressure	6461_54	0.000702652	0.00326482	0.834982	APOC3	deCODE	Systolic blood pressure
trait-13-1	prot-7-1779	systolic_blood_pressure	fenland15363_32	-0.000273995	0.00073405	0.710704	APOA5	FENLAND	Systolic blood pressure
trait-13-1	prot-7-2189	systolic_blood_pressure	fenland17685_9	-0.000908772	0.00290148	0.766765	APOA4	FENLAND	Systolic blood pressure
trait-13-1	prot-7-2810	systolic_blood_pressure	fenland2750_3	-0.00251253	0.00107267	0.0438534	APOA1	FENLAND	Systolic blood pressure
trait-13-1	prot-7-3880	systolic_blood_pressure	fenland6461_54	-0.0013296	0.00209687	0.543723	APOC3	FENLAND	Systolic blood pressure
trait-13-1	prot-8-1399	systolic_blood_pressure	SeqId_15363_32	-2.42805e-05	0.000739479	0.973949	APOA5	ARIC	Systolic blood pressure
trait-13-1	prot-8-1810	systolic_blood_pressure	SeqId_17685_9	-0.000471514	0.00303394	0.882575	APOA4	ARIC	Systolic blood pressure
trait-13-1	prot-8-2441	systolic_blood_pressure	SeqId_2750_3	-0.00307768	0.00256364	0.260584	APOA1	ARIC	Systolic blood pressure
trait-13-1	prot-8-3524	systolic_blood_pressure	SeqId_6461_54	-0.000536806	0.00218912	0.813324	APOC3	ARIC	Systolic blood pressure
trait-13-2	prot-5-1480	diastolic_blood_pressure	15363_32	-0.000250427	0.000852886	0.770339	APOA5	deCODE	Diastolic blood pressure
trait-13-2	prot-5-1910	diastolic_blood_pressure	17685_9	-0.00372232	0.00241514	0.183892	APOA4	deCODE	Diastolic blood pressure
trait-13-2	prot-5-2590	diastolic_blood_pressure	2750_3	0.000421503	0.00321353	0.89853	APOA1	deCODE	Diastolic blood pressure
trait-13-2	prot-5-3713	diastolic_blood_pressure	6461_54	0.000902465	0.00373767	0.815279	APOC3	deCODE	Diastolic blood pressure
trait-13-2	prot-7-1779	diastolic_blood_pressure	fenland15363_32	-4.26544e-05	0.0007305	0.95369	APOA5	FENLAND	Diastolic blood pressure
trait-13-2	prot-7-2189	diastolic_blood_pressure	fenland17685_9	-0.0033237	0.0029511	0.31119	APOA4	FENLAND	Diastolic blood pressure
trait-13-2	prot-7-2810	diastolic_blood_pressure	fenland2750_3	-0.00359551	0.00177029	0.0728138	APOA1	FENLAND	Diastolic blood pressure
trait-13-2	prot-7-3880	diastolic_blood_pressure	fenland6461_54	-0.00204499	0.00229105	0.398125	APOC3	FENLAND	Diastolic blood pressure
trait-13-2	prot-8-1399	diastolic_blood_pressure	SeqId_15363_32	-6.42392e-07	0.000742702	0.999314	APOA5	ARIC	Diastolic blood pressure
trait-13-2	prot-8-1810	diastolic_blood_pressure	SeqId_17685_9	-0.00303256	0.00320306	0.387231	APOA4	ARIC	Diastolic blood pressure
trait-13-2	prot-8-2441	diastolic_blood_pressure	SeqId_2750_3	-0.00577244	0.00267303	0.0591146	APOA1	ARIC	Diastolic blood pressure
trait-13-2	prot-8-3524	diastolic_blood_pressure	SeqId_6461_54	0.00121841	0.00159636	0.470254	APOC3	ARIC	Diastolic blood pressure
trait-14-10	prot-5-1480	Fat_Pancreas	15363_32	-0.00271032	0.0027333	0.326078	APOA5	deCODE	Pancreas Fat
trait-14-10	prot-5-1910	Fat_Pancreas	17685_9	0.0187527	0.00738235	0.0518804	APOA4	deCODE	Pancreas Fat
trait-14-10	prot-5-2590	Fat_Pancreas	2750_3	0.00407413	0.00513287	0.444137	APOA1	deCODE	Pancreas Fat
trait-14-10	prot-5-3713	Fat_Pancreas	6461_54	0.0135346	0.0078005	0.116749	APOC3	deCODE	Pancreas Fat
trait-14-10	prot-7-1779	Fat_Pancreas	fenland15363_32	-0.00188362	0.00228765	0.413978	APOA5	FENLAND	Pancreas Fat
trait-14-10	prot-7-2189	Fat_Pancreas	fenland17685_9	0.0145418	0.0103793	0.22011	APOA4	FENLAND	Pancreas Fat
trait-14-10	prot-7-2810	Fat_Pancreas	fenland2750_3	-0.00289323	0.00513793	0.584653	APOA1	FENLAND	Pancreas Fat
trait-14-10	prot-7-3880	Fat_Pancreas	fenland6461_54	0.00732681	0.00698834	0.321776	APOC3	FENLAND	Pancreas Fat
trait-14-10	prot-8-1399	Fat_Pancreas	SeqId_15363_32	0.00107265	0.00238404	0.654705	APOA5	ARIC	Pancreas Fat
trait-14-10	prot-8-1810	Fat_Pancreas	SeqId_17685_9	0.020104	0.00872985	0.0695196	APOA4	ARIC	Pancreas Fat
trait-14-10	prot-8-2441	Fat_Pancreas	SeqId_2750_3	-0.00530263	0.00560145	0.364148	APOA1	ARIC	Pancreas Fat
trait-14-10	prot-8-3524	Fat_Pancreas	SeqId_6461_54	0.0113009	0.00696186	0.148562	APOC3	ARIC	Pancreas Fat
trait-14-8	prot-5-1480	Fat_Liver	15363_32	0.0021194	0.00247796	0.396384	APOA5	deCODE	Liver Fat
trait-14-8	prot-5-1910	Fat_Liver	17685_9	0.00152736	0.00946757	0.878153	APOA4	deCODE	Liver Fat
trait-14-8	prot-5-2590	Fat_Liver	2750_3	0.00524333	0.00492535	0.309886	APOA1	deCODE	Liver Fat
trait-14-8	prot-5-3713	Fat_Liver	6461_54	0.0133717	0.00728716	0.0997065	APOC3	deCODE	Liver Fat
trait-14-8	prot-7-1779	Fat_Liver	fenland15363_32	0.00203479	0.00207353	0.330896	APOA5	FENLAND	Liver Fat
trait-14-8	prot-7-2189	Fat_Liver	fenland17685_9	-0.0068413	0.0113759	0.573808	APOA4	FENLAND	Liver Fat
trait-14-8	prot-7-2810	Fat_Liver	fenland2750_3	0.00518748	0.00465294	0.288667	APOA1	FENLAND	Liver Fat
trait-14-8	prot-7-3880	Fat_Liver	fenland6461_54	0.0123418	0.00579481	0.0620416	APOC3	FENLAND	Liver Fat
trait-14-8	prot-8-1399	Fat_Liver	SeqId_15363_32	0.00306169	0.00216081	0.162709	APOA5	ARIC	Liver Fat
trait-14-8	prot-8-1810	Fat_Liver	SeqId_17685_9	0.0029727	0.0108308	0.794704	APOA4	ARIC	Liver Fat
trait-14-8	prot-8-2441	Fat_Liver	SeqId_2750_3	-0.000126446	0.0050729	0.980561	APOA1	ARIC	Liver Fat
trait-14-8	prot-8-3524	Fat_Liver	SeqId_6461_54	0.0164463	0.00605031	0.0298404	APOC3	ARIC	Liver Fat
trait-16-1	prot-5-1480	HDL_GLGC2022_European_MalesandFemales	15363_32	0.00554313	0.00468718	0.241788	APOA5	deCODE	HDL cholesterol
trait-16-1	prot-5-1910	HDL_GLGC2022_European_MalesandFemales	17685_9	0.00184226	0.0105228	0.867892	APOA4	deCODE	HDL cholesterol
trait-16-1	prot-5-2590	HDL_GLGC2022_European_MalesandFemales	2750_3	0.00391209	0.00758619	0.61628	APOA1	deCODE	HDL cholesterol
trait-16-1	prot-5-3713	HDL_GLGC2022_European_MalesandFemales	6461_54	0.00593543	0.0121042	0.632051	APOC3	deCODE	HDL cholesterol
trait-16-1	prot-7-1779	HDL_GLGC2022_European_MalesandFemales	fenland15363_32	0.00469823	0.00403096	0.24902	APOA5	FENLAND	HDL cholesterol
trait-16-1	prot-7-2189	HDL_GLGC2022_European_MalesandFemales	fenland17685_9	0.00205515	0.0128139	0.878857	APOA4	FENLAND	HDL cholesterol
trait-16-1	prot-7-2810	HDL_GLGC2022_European_MalesandFemales	fenland2750_3	0.00185216	0.00736414	0.806056	APOA1	FENLAND	HDL cholesterol
trait-16-1	prot-7-3880	HDL_GLGC2022_European_MalesandFemales	fenland6461_54	0.00311805	0.00835479	0.716785	APOC3	FENLAND	HDL cholesterol
trait-16-1	prot-8-1399	HDL_GLGC2022_European_MalesandFemales	SeqId_15363_32	0.00490001	0.00387857	0.212206	APOA5	ARIC	HDL cholesterol
trait-16-1	prot-8-1810	HDL_GLGC2022_European_MalesandFemales	SeqId_17685_9	0.00190341	0.0139489	0.896785	APOA4	ARIC	HDL cholesterol
trait-16-1	prot-8-2441	HDL_GLGC2022_European_MalesandFemales	SeqId_2750_3	0.00595307	0.00782492	0.462783	APOA1	ARIC	HDL cholesterol
trait-16-1	prot-8-3524	HDL_GLGC2022_European_MalesandFemales	SeqId_6461_54	-0.0133147	0.0129258	0.337242	APOC3	ARIC	HDL cholesterol
trait-16-2	prot-5-1480	LDL_GLGC2022_European_MalesandFemales	15363_32	-0.00270654	0.00216197	0.215636	APOA5	deCODE	LDL cholesterol
trait-16-2	prot-5-1910	LDL_GLGC2022_European_MalesandFemales	17685_9	-0.00243466	0.00533655	0.667361	APOA4	deCODE	LDL cholesterol
trait-16-2	prot-5-2590	LDL_GLGC2022_European_MalesandFemales	2750_3	0.00571223	0.00392624	0.173635	APOA1	deCODE	LDL cholesterol
trait-16-2	prot-5-3713	LDL_GLGC2022_European_MalesandFemales	6461_54	-0.00392612	0.00675185	0.570857	APOC3	deCODE	LDL cholesterol
trait-16-2	prot-7-1779	LDL_GLGC2022_European_MalesandFemales	fenland15363_32	-0.00223895	0.00171043	0.196181	APOA5	FENLAND	LDL cholesterol
trait-16-2	prot-7-2189	LDL_GLGC2022_European_MalesandFemales	fenland17685_9	-0.00479375	0.00524663	0.402793	APOA4	FENLAND	LDL cholesterol
trait-16-2	prot-7-2810	LDL_GLGC2022_European_MalesandFemales	fenland2750_3	-0.0048077	0.00307195	0.14587	APOA1	FENLAND	LDL cholesterol
trait-16-2	prot-7-3880	LDL_GLGC2022_European_MalesandFemales	fenland6461_54	-0.00318239	0.004881	0.529105	APOC3	FENLAND	LDL cholesterol
trait-16-2	prot-8-1399	LDL_GLGC2022_European_MalesandFemales	SeqId_15363_32	-0.00254241	0.00170244	0.141496	APOA5	ARIC	LDL cholesterol
trait-16-2	prot-8-1810	LDL_GLGC2022_European_MalesandFemales	SeqId_17685_9	-0.000557495	0.00682885	0.938102	APOA4	ARIC	LDL cholesterol
trait-16-2	prot-8-2441	LDL_GLGC2022_European_MalesandFemales	SeqId_2750_3	-0.0046784	0.00448057	0.318819	APOA1	ARIC	LDL cholesterol
trait-16-2	prot-8-3524	LDL_GLGC2022_European_MalesandFemales	SeqId_6461_54	0.00342614	0.00730223	0.653195	APOC3	ARIC	LDL cholesterol
trait-16-4	prot-5-1480	logTG_GLGC2022_European_MalesandFemales	15363_32	-0.0145295	0.00914871	0.117691	APOA5	deCODE	Triglycerides
trait-16-4	prot-5-1910	logTG_GLGC2022_European_MalesandFemales	17685_9	-0.0279626	0.0213789	0.247792	APOA4	deCODE	Triglycerides
trait-16-4	prot-5-2590	logTG_GLGC2022_European_MalesandFemales	2750_3	0.0250694	0.0180475	0.192287	APOA1	deCODE	Triglycerides
trait-16-4	prot-5-3713	logTG_GLGC2022_European_MalesandFemales	6461_54	-0.00230809	0.0280042	0.935569	APOC3	deCODE	Triglycerides
trait-16-4	prot-7-1779	logTG_GLGC2022_European_MalesandFemales	fenland15363_32	-0.0123804	0.00733485	0.0973093	APOA5	FENLAND	Triglycerides
trait-16-4	prot-7-2189	logTG_GLGC2022_European_MalesandFemales	fenland17685_9	-0.0269488	0.0255211	0.339322	APOA4	FENLAND	Triglycerides
trait-16-4	prot-7-2810	logTG_GLGC2022_European_MalesandFemales	fenland2750_3	-0.0215748	0.0132905	0.132804	APOA1	FENLAND	Triglycerides
trait-16-4	prot-7-3880	logTG_GLGC2022_European_MalesandFemales	fenland6461_54	-0.0031926	0.0178742	0.861807	APOC3	FENLAND	Triglycerides
trait-16-4	prot-8-1399	logTG_GLGC2022_European_MalesandFemales	SeqId_15363_32	-0.01417	0.00723618	0.0556852	APOA5	ARIC	Triglycerides
trait-16-4	prot-8-1810	logTG_GLGC2022_European_MalesandFemales	SeqId_17685_9	-0.0153175	0.0299941	0.631313	APOA4	ARIC	Triglycerides
trait-16-4	prot-8-2441	logTG_GLGC2022_European_MalesandFemales	SeqId_2750_3	-0.0213759	0.0201964	0.312561	APOA1	ARIC	Triglycerides
trait-16-4	prot-8-3524	logTG_GLGC2022_European_MalesandFemales	SeqId_6461_54	0.0284422	0.0272198	0.330799	APOC3	ARIC	Triglycerides
trait-19-5	prot-5-1480	apolipoprotein_B	15363_32	-0.00315215	0.00284462	0.272726	APOA5	deCODE	Apolipoprotein B
trait-19-5	prot-5-1910	apolipoprotein_B	17685_9	-0.00402472	0.00753448	0.616108	APOA4	deCODE	Apolipoprotein B
trait-19-5	prot-5-2590	apolipoprotein_B	2750_3	0.00790482	0.00629789	0.237961	APOA1	deCODE	Apolipoprotein B
trait-19-5	prot-5-3713	apolipoprotein_B	6461_54	-0.0047585	0.0101523	0.647038	APOC3	deCODE	Apolipoprotein B
trait-19-5	prot-7-1779	apolipoprotein_B	fenland15363_32	-0.00261139	0.00219858	0.24077	APOA5	FENLAND	Apolipoprotein B
trait-19-5	prot-7-2189	apolipoprotein_B	fenland17685_9	-0.00764925	0.00755206	0.357599	APOA4	FENLAND	Apolipoprotein B
trait-19-5	prot-7-2810	apolipoprotein_B	fenland2750_3	-0.00390161	0.00360167	0.304113	APOA1	FENLAND	Apolipoprotein B
trait-19-5	prot-7-3880	apolipoprotein_B	fenland6461_54	-0.00539346	0.00673715	0.441993	APOC3	FENLAND	Apolipoprotein B
trait-19-5	prot-8-1399	apolipoprotein_B	SeqId_15363_32	-0.00368982	0.00212839	0.0894052	APOA5	ARIC	Apolipoprotein B
trait-19-5	prot-8-1810	apolipoprotein_B	SeqId_17685_9	-0.00120569	0.00902746	0.898961	APOA4	ARIC	Apolipoprotein B
trait-19-5	prot-8-2441	apolipoprotein_B	SeqId_2750_3	-0.00404683	0.00784577	0.617206	APOA1	ARIC	Apolipoprotein B
trait-19-5	prot-8-3524	apolipoprotein_B	SeqId_6461_54	0.00537412	0.0101162	0.611685	APOC3	ARIC	Apolipoprotein B
trait-2-2	prot-5-1480	fasting_insulin_combined	15363_32	-0.00291489	0.00183732	0.123858	APOA5	deCODE	Fasting insulin
trait-2-2	prot-5-1910	fasting_insulin_combined	17685_9	0.00537059	0.0071667	0.508037	APOA4	deCODE	Fasting insulin
trait-2-2	prot-5-2590	fasting_insulin_combined	2750_3	0.00163909	0.00447016	0.728867	APOA1	deCODE	Fasting insulin
trait-2-2	prot-5-3713	fasting_insulin_combined	6461_54	-0.00263225	0.00490373	0.614431	APOC3	deCODE	Fasting insulin
trait-2-2	prot-7-1779	fasting_insulin_combined	fenland15363_32	-0.00187234	0.00133738	0.172494	APOA5	FENLAND	Fasting insulin
trait-2-2	prot-7-2189	fasting_insulin_combined	fenland17685_9	0.00492162	0.00918393	0.629216	APOA4	FENLAND	Fasting insulin
trait-2-2	prot-7-2810	fasting_insulin_combined	fenland2750_3	0.00642543	0.00297806	0.0834412	APOA1	FENLAND	Fasting insulin
trait-2-2	prot-7-3880	fasting_insulin_combined	fenland6461_54	-0.000236304	0.00400464	0.955232	APOC3	FENLAND	Fasting insulin
trait-2-2	prot-8-1399	fasting_insulin_combined	SeqId_15363_32	-0.00172459	0.00138887	0.224643	APOA5	ARIC	Fasting insulin
trait-2-2	prot-8-1810	fasting_insulin_combined	SeqId_17685_9	0.000176758	0.00720848	0.981977	APOA4	ARIC	Fasting insulin
trait-2-2	prot-8-2441	fasting_insulin_combined	SeqId_2750_3	0.00195112	0.00325345	0.574841	APOA1	ARIC	Fasting insulin
trait-2-2	prot-8-3524	fasting_insulin_combined	SeqId_6461_54	-0.000523608	0.00385254	0.898456	APOC3	ARIC	Fasting insulin
trait-2-4	prot-5-1480	fasting_glucose_combined	15363_32	-0.00462495	0.00199804	0.0281778	APOA5	deCODE	Fasting glucose
trait-2-4	prot-5-1910	fasting_glucose_combined	17685_9	-0.000548536	0.00773694	0.94794	APOA4	deCODE	Fasting glucose
trait-2-4	prot-5-2590	fasting_glucose_combined	2750_3	0.00650525	0.00497861	0.248204	APOA1	deCODE	Fasting glucose
trait-2-4	prot-5-3713	fasting_glucose_combined	6461_54	-0.00618579	0.0041642	0.197555	APOC3	deCODE	Fasting glucose
trait-2-4	prot-7-1779	fasting_glucose_combined	fenland15363_32	-0.00323838	0.00145966	0.0347955	APOA5	FENLAND	Fasting glucose
trait-2-4	prot-7-2189	fasting_glucose_combined	fenland17685_9	-0.00259724	0.0100161	0.812174	APOA4	FENLAND	Fasting glucose
trait-2-4	prot-7-2810	fasting_glucose_combined	fenland2750_3	0.00244815	0.00325108	0.485358	APOA1	FENLAND	Fasting glucose
trait-2-4	prot-7-3880	fasting_glucose_combined	fenland6461_54	-0.00392677	0.00328775	0.285899	APOC3	FENLAND	Fasting glucose
trait-2-4	prot-8-1399	fasting_glucose_combined	SeqId_15363_32	-0.00291738	0.00151741	0.0647562	APOA5	ARIC	Fasting glucose
trait-2-4	prot-8-1810	fasting_glucose_combined	SeqId_17685_9	-0.00452458	0.00783545	0.604122	APOA4	ARIC	Fasting glucose
trait-2-4	prot-8-2441	fasting_glucose_combined	SeqId_2750_3	0.00164215	0.00304095	0.612362	APOA1	ARIC	Fasting glucose
trait-2-4	prot-8-3524	fasting_glucose_combined	SeqId_6461_54	-0.00177013	0.00282897	0.565431	APOC3	ARIC	Fasting glucose
trait-25-1	prot-5-1480	mri_asat	15363_32	0.000512178	0.00227501	0.822682	APOA5	deCODE	ASAT
trait-25-1	prot-5-1910	mri_asat	17685_9	0.00244239	0.00879247	0.7923	APOA4	deCODE	ASAT
trait-25-1	prot-5-2590	mri_asat	2750_3	-0.00198935	0.00429153	0.652005	APOA1	deCODE	ASAT
trait-25-1	prot-5-3713	mri_asat	6461_54	0.00705437	0.00782282	0.383584	APOC3	deCODE	ASAT
trait-25-1	prot-7-1779	mri_asat	fenland15363_32	0.000706838	0.00190517	0.712109	APOA5	FENLAND	ASAT
trait-25-1	prot-7-2189	mri_asat	fenland17685_9	-0.00293555	0.00938155	0.766982	APOA4	FENLAND	ASAT
trait-25-1	prot-7-2810	mri_asat	fenland2750_3	0.00135448	0.00427001	0.757026	APOA1	FENLAND	ASAT
trait-25-1	prot-7-3880	mri_asat	fenland6461_54	0.00833374	0.00671309	0.242782	APOC3	FENLAND	ASAT
trait-25-1	prot-8-1399	mri_asat	SeqId_15363_32	0.00316478	0.00198484	0.117009	APOA5	ARIC	ASAT
trait-25-1	prot-8-1810	mri_asat	SeqId_17685_9	0.00281618	0.00999391	0.789396	APOA4	ARIC	ASAT
trait-25-1	prot-8-2441	mri_asat	SeqId_2750_3	-0.00097701	0.00465451	0.837578	APOA1	ARIC	ASAT
trait-25-1	prot-8-3524	mri_asat	SeqId_6461_54	0.0125475	0.00629358	0.0864189	APOC3	ARIC	ASAT
trait-25-16	prot-5-1480	mri_vat	15363_32	0.000846084	0.00226756	0.710439	APOA5	deCODE	VAT
trait-25-16	prot-5-1910	mri_vat	17685_9	-0.00114129	0.00703296	0.877442	APOA4	deCODE	VAT
trait-25-16	prot-5-2590	mri_vat	2750_3	-0.00265938	0.0044275	0.560246	APOA1	deCODE	VAT
trait-25-16	prot-5-3713	mri_vat	6461_54	0.00765766	0.00883061	0.401571	APOC3	deCODE	VAT
trait-25-16	prot-7-1779	mri_vat	fenland15363_32	0.00191107	0.00189894	0.3188	APOA5	FENLAND	VAT
trait-25-16	prot-7-2189	mri_vat	fenland17685_9	-0.007231	0.00708469	0.354237	APOA4	FENLAND	VAT
trait-25-16	prot-7-2810	mri_vat	fenland2750_3	0.00395887	0.00434448	0.381703	APOA1	FENLAND	VAT
trait-25-16	prot-7-3880	mri_vat	fenland6461_54	0.00886805	0.0079923	0.293152	APOC3	FENLAND	VAT
trait-25-16	prot-8-1399	mri_vat	SeqId_15363_32	0.00351417	0.00197834	0.0816454	APOA5	ARIC	VAT
trait-25-16	prot-8-1810	mri_vat	SeqId_17685_9	-0.0021053	0.00800046	0.802937	APOA4	ARIC	VAT
trait-25-16	prot-8-2441	mri_vat	SeqId_2750_3	0.0074253	0.00463925	0.137784	APOA1	ARIC	VAT
trait-25-16	prot-8-3524	mri_vat	SeqId_6461_54	0.0119113	0.00623839	0.0978504	APOC3	ARIC	VAT
trait-27-1	prot-5-1480	alanineaminotransferase_ALT	15363_32	-0.00128499	0.000889254	0.15523	APOA5	deCODE	ALT
trait-27-1	prot-5-1910	alanineaminotransferase_ALT	17685_9	-0.00512768	0.00214604	0.0752191	APOA4	deCODE	ALT
trait-27-1	prot-5-2590	alanineaminotransferase_ALT	2750_3	0.000475488	0.00199354	0.817478	APOA1	deCODE	ALT
trait-27-1	prot-5-3713	alanineaminotransferase_ALT	6461_54	-0.0011238	0.00300157	0.715221	APOC3	deCODE	ALT
trait-27-1	prot-7-1779	alanineaminotransferase_ALT	fenland15363_32	-0.000563568	0.000763471	0.464833	APOA5	FENLAND	ALT
trait-27-1	prot-7-2189	alanineaminotransferase_ALT	fenland17685_9	-0.00896526	0.00297589	0.0394483	APOA4	FENLAND	ALT
trait-27-1	prot-7-2810	alanineaminotransferase_ALT	fenland2750_3	1.09729e-05	0.00138458	0.993871	APOA1	FENLAND	ALT
trait-27-1	prot-7-3880	alanineaminotransferase_ALT	fenland6461_54	-0.000183128	0.00219819	0.935653	APOC3	FENLAND	ALT
trait-27-1	prot-8-1399	alanineaminotransferase_ALT	SeqId_15363_32	-0.0011386	0.000714913	0.119113	APOA5	ARIC	ALT
trait-27-1	prot-8-1810	alanineaminotransferase_ALT	SeqId_17685_9	-0.00605245	0.00289011	0.104335	APOA4	ARIC	ALT
trait-27-1	prot-8-2441	alanineaminotransferase_ALT	SeqId_2750_3	-0.00159416	0.00147369	0.31089	APOA1	ARIC	ALT
trait-27-1	prot-8-3524	alanineaminotransferase_ALT	SeqId_6461_54	0.00292318	0.00269811	0.32808	APOC3	ARIC	ALT
trait-27-2	prot-5-1480	aspartateaminotransferase_AST	15363_32	-0.00244934	0.00174849	0.167974	APOA5	deCODE	AST
trait-27-2	prot-5-1910	aspartateaminotransferase_AST	17685_9	-0.00613926	0.00343922	0.148802	APOA4	deCODE	AST
trait-27-2	prot-5-2590	aspartateaminotransferase_AST	2750_3	0.00227815	0.00342467	0.524623	APOA1	deCODE	AST
trait-27-2	prot-5-3713	aspartateaminotransferase_AST	6461_54	-0.00954724	0.00601795	0.140942	APOC3	deCODE	AST
trait-27-2	prot-7-1779	aspartateaminotransferase_AST	fenland15363_32	-0.00222395	0.00144199	0.131082	APOA5	FENLAND	AST
trait-27-2	prot-7-2189	aspartateaminotransferase_AST	fenland17685_9	-0.0119483	0.00531614	0.0878828	APOA4	FENLAND	AST
trait-27-2	prot-7-2810	aspartateaminotransferase_AST	fenland2750_3	-0.00351725	0.00163703	0.0639192	APOA1	FENLAND	AST
trait-27-2	prot-7-3880	aspartateaminotransferase_AST	fenland6461_54	-0.00616508	0.00375589	0.139333	APOC3	FENLAND	AST
trait-27-2	prot-8-1399	aspartateaminotransferase_AST	SeqId_15363_32	-0.00186477	0.00127148	0.1503	APOA5	ARIC	AST
trait-27-2	prot-8-1810	aspartateaminotransferase_AST	SeqId_17685_9	-0.00532827	0.00615727	0.435654	APOA4	ARIC	AST
trait-27-2	prot-8-2441	aspartateaminotransferase_AST	SeqId_2750_3	-0.00500691	0.00245066	0.0753124	APOA1	ARIC	AST
trait-27-2	prot-8-3524	aspartateaminotransferase_AST	SeqId_6461_54	-0.000588823	0.00652079	0.931555	APOC3	ARIC	AST
trait-29-20	prot-5-1480	Lipoprotein_a	15363_32	0.000599775	0.000868687	0.49272	APOA5	deCODE	Lipoprotein (a)
trait-29-20	prot-5-1910	Lipoprotein_a	17685_9	-0.00203025	0.00266258	0.480158	APOA4	deCODE	Lipoprotein (a)
trait-29-20	prot-5-2590	Lipoprotein_a	2750_3	0.000339726	0.00318979	0.917289	APOA1	deCODE	Lipoprotein (a)
trait-29-20	prot-5-3713	Lipoprotein_a	6461_54	0.00275052	0.00300673	0.376959	APOC3	deCODE	Lipoprotein (a)
trait-29-20	prot-7-1779	Lipoprotein_a	fenland15363_32	0.00024435	0.000740019	0.742632	APOA5	FENLAND	Lipoprotein (a)
trait-29-20	prot-7-2189	Lipoprotein_a	fenland17685_9	-0.000877687	0.00294505	0.777673	APOA4	FENLAND	Lipoprotein (a)
trait-29-20	prot-7-2810	Lipoprotein_a	fenland2750_3	0.00238793	0.00201384	0.263128	APOA1	FENLAND	Lipoprotein (a)
trait-29-20	prot-7-3880	Lipoprotein_a	fenland6461_54	0.000344292	0.00200911	0.867355	APOC3	FENLAND	Lipoprotein (a)
trait-29-20	prot-8-1399	Lipoprotein_a	SeqId_15363_32	-0.000252615	0.00075813	0.740344	APOA5	ARIC	Lipoprotein (a)
trait-29-20	prot-8-1810	Lipoprotein_a	SeqId_17685_9	-0.000966143	0.00307041	0.765725	APOA4	ARIC	Lipoprotein (a)
trait-29-20	prot-8-2441	Lipoprotein_a	SeqId_2750_3	-0.00012504	0.00273683	0.964459	APOA1	ARIC	Lipoprotein (a)
trait-29-20	prot-8-3524	Lipoprotein_a	SeqId_6461_54	-0.00168494	0.00238197	0.502199	APOC3	ARIC	Lipoprotein (a)
trait-6-1	prot-5-1480	Deelen_longevity	15363_32	0.00427606	0.00707	0.548091	APOA5	deCODE	Longevity
trait-6-1	prot-5-1910	Deelen_longevity	17685_9	0.0140736	0.02773	0.633375	APOA4	deCODE	Longevity
trait-6-1	prot-5-2590	Deelen_longevity	2750_3	-0.0272458	0.0166461	0.129942	APOA1	deCODE	Longevity
trait-6-1	prot-5-3713	Deelen_longevity	6461_54	0.00542926	0.0238087	0.824213	APOC3	deCODE	Longevity
trait-6-1	prot-7-1779	Deelen_longevity	fenland15363_32	0.00454428	0.00589159	0.4443	APOA5	FENLAND	Longevity
trait-6-1	prot-7-2189	Deelen_longevity	fenland17685_9	0.0307611	0.0271807	0.30909	APOA4	FENLAND	Longevity
trait-6-1	prot-7-2810	Deelen_longevity	fenland2750_3	0.0146031	0.012949	0.283427	APOA1	FENLAND	Longevity
trait-6-1	prot-7-3880	Deelen_longevity	fenland6461_54	0.00988681	0.0198523	0.630413	APOC3	FENLAND	Longevity
trait-6-1	prot-8-1399	Deelen_longevity	SeqId_15363_32	0.00880877	0.00591249	0.142671	APOA5	ARIC	Longevity
trait-6-1	prot-8-1810	Deelen_longevity	SeqId_17685_9	0.00663799	0.0302527	0.835	APOA4	ARIC	Longevity
trait-6-1	prot-8-2441	Deelen_longevity	SeqId_2750_3	0.0129794	0.0163317	0.443576	APOA1	ARIC	Longevity
trait-6-1	prot-8-3524	Deelen_longevity	SeqId_6461_54	0.00910486	0.0219416	0.690594	APOC3	ARIC	Longevity
trait-7-1	prot-5-1480	Timmers_parental_lifespan	15363_32	0.00266747	0.00126383	0.0392034	APOA5	deCODE	Parental lifespan
trait-7-1	prot-5-1910	Timmers_parental_lifespan	17685_9	0.000260705	0.00339135	0.941705	APOA4	deCODE	Parental lifespan
trait-7-1	prot-5-2590	Timmers_parental_lifespan	2750_3	-0.00227849	0.0024871	0.379249	APOA1	deCODE	Parental lifespan
trait-7-1	prot-5-3713	Timmers_parental_lifespan	6461_54	0.0031646	0.00348786	0.380749	APOC3	deCODE	Parental lifespan
trait-7-1	prot-7-1779	Timmers_parental_lifespan	fenland15363_32	0.00211854	0.00109201	0.0580267	APOA5	FENLAND	Parental lifespan
trait-7-1	prot-7-2189	Timmers_parental_lifespan	fenland17685_9	-0.0014934	0.00381257	0.711415	APOA4	FENLAND	Parental lifespan
trait-7-1	prot-7-2810	Timmers_parental_lifespan	fenland2750_3	-0.000523183	0.00239384	0.830999	APOA1	FENLAND	Parental lifespan
trait-7-1	prot-7-3880	Timmers_parental_lifespan	fenland6461_54	0.00208734	0.00290567	0.488975	APOC3	FENLAND	Parental lifespan
trait-7-1	prot-8-1399	Timmers_parental_lifespan	SeqId_15363_32	0.0016672	0.0011317	0.146849	APOA5	ARIC	Parental lifespan
trait-7-1	prot-8-1810	Timmers_parental_lifespan	SeqId_17685_9	-0.00134207	0.00396371	0.748674	APOA4	ARIC	Parental lifespan
trait-7-1	prot-8-2441	Timmers_parental_lifespan	SeqId_2750_3	-0.00299039	0.00272265	0.295515	APOA1	ARIC	Parental lifespan
trait-7-1	prot-8-3524	Timmers_parental_lifespan	SeqId_6461_54	-0.00207103	0.00369119	0.592246	APOC3	ARIC	Parental lifespan

### Sheet: ST6
ST6 : Multivariable MR of apolipoproteins in the APOA1/A4/A5/C3 gene cluster
id.outcome	a unique id for the outcome
id.exposure	a unique id for the exposure
outcome	a unique name for the outcome
exposure	a unique name for twosample MR
b	beta
se	standard error
pval	p-value
lci	lower confidence interval
uci	upper confidence interval
cochranQ	Adjusted cochran's Q
cochranQpval	Adjusted cochran's Q pvalue
nsnp	Number of SNPs used as instruements.
method	The type of multivariable MR test
F_stastistics	conditional F statistics
correctfor	The correct for variable are included in the MVMR model, but are not used to select the IVs
hgnc	the hugo gene name nomenclature of the exposure
study	the study used to derived the exposure either ARIC FENLANS or deCODE
clean_variable_name	A publication ready name that can be used to plot figures.
id.outcome	id.exposure	exposure	b	se	lci	uci	pval	cochranQ	cochranQpval	nsnp	method	outcome	F_stastistics	correctfor	hgnc	study	clean_variable_name
dis-12-1	prot-5-1480	15363_32	-0.00368164	0.0160217	-0.0350835	0.0277202	0.818254	46.431	0.90053	64	Multivariable IVW	acute_pancreatitis	95.5081		APOA5	deCODE	Acute pancreatitis
dis-12-1	prot-5-1480	15363_32	-0.0116132	0.023799	-0.0582583	0.035032	0.625572			64	Multivariable Median	acute_pancreatitis	95.5081		APOA5	deCODE	Acute pancreatitis
dis-12-1	prot-5-1480	15363_32	-0.00368164	0.0160217	-0.0350835	0.0277202	0.818254			64	Multivariable Lasso	acute_pancreatitis	95.5081		APOA5	deCODE	Acute pancreatitis
dis-12-1	prot-5-1480	15363_32	-0.01966	0.0239466	-0.0665945	0.0272744	0.411649	45.6249	0.899076	64	Multivariable Egger	acute_pancreatitis	95.5081		APOA5	deCODE	Acute pancreatitis
dis-12-1	prot-5-1480	15363_32	0.00382691	0.00426255	-0.00452753	0.0121813	0.369293			64	Multivariable Egger Intercept	acute_pancreatitis	95.5081		APOA5	deCODE	Acute pancreatitis
dis-12-1	prot-5-1910	17685_9	-0.0381535	0.116177	-0.265857	0.18955	0.742603	46.431	0.90053	64	Multivariable IVW	acute_pancreatitis	3.42445		APOA4	deCODE	Acute pancreatitis
dis-12-1	prot-5-1910	17685_9	-0.149909	0.169054	-0.481248	0.18143	0.375211			64	Multivariable Median	acute_pancreatitis	3.42445		APOA4	deCODE	Acute pancreatitis
dis-12-1	prot-5-1910	17685_9	-0.0381535	0.116177	-0.265857	0.18955	0.742603			64	Multivariable Lasso	acute_pancreatitis	3.42445		APOA4	deCODE	Acute pancreatitis
dis-12-1	prot-5-1910	17685_9	-0.0406833	0.116212	-0.268454	0.187087	0.726279	45.6249	0.899076	64	Multivariable Egger	acute_pancreatitis	3.42445		APOA4	deCODE	Acute pancreatitis
dis-12-1	prot-5-1910	17685_9	0.00382691	0.00426255	-0.00452753	0.0121813	0.369293			64	Multivariable Egger Intercept	acute_pancreatitis	3.42445		APOA4	deCODE	Acute pancreatitis
dis-12-1	prot-5-2590	2750_3	0.0549501	0.0406807	-0.0247826	0.134683	0.17677	46.431	0.90053	64	Multivariable IVW	acute_pancreatitis	20.2394		APOA1	deCODE	Acute pancreatitis
dis-12-1	prot-5-2590	2750_3	0.0568491	0.0597212	-0.0602023	0.173901	0.341143			64	Multivariable Median	acute_pancreatitis	20.2394		APOA1	deCODE	Acute pancreatitis
dis-12-1	prot-5-2590	2750_3	0.0549501	0.0406807	-0.0247826	0.134683	0.17677			64	Multivariable Lasso	acute_pancreatitis	20.2394		APOA1	deCODE	Acute pancreatitis
dis-12-1	prot-5-2590	2750_3	0.0598428	0.0410441	-0.0206021	0.140288	0.144837	45.6249	0.899076	64	Multivariable Egger	acute_pancreatitis	20.2394		APOA1	deCODE	Acute pancreatitis
dis-12-1	prot-5-2590	2750_3	0.00382691	0.00426255	-0.00452753	0.0121813	0.369293			64	Multivariable Egger Intercept	acute_pancreatitis	20.2394		APOA1	deCODE	Acute pancreatitis
dis-12-1	prot-5-3713	6461_54	0.076851	0.0634196	-0.0474491	0.201151	0.225594	46.431	0.90053	64	Multivariable IVW	acute_pancreatitis	5.488		APOC3	deCODE	Acute pancreatitis
dis-12-1	prot-5-3713	6461_54	0.132719	0.0860973	-0.0360286	0.301467	0.123195			64	Multivariable Median	acute_pancreatitis	5.488		APOC3	deCODE	Acute pancreatitis
dis-12-1	prot-5-3713	6461_54	0.076851	0.0634196	-0.0474491	0.201151	0.225594			64	Multivariable Lasso	acute_pancreatitis	5.488		APOC3	deCODE	Acute pancreatitis
dis-12-1	prot-5-3713	6461_54	0.0815144	0.063632	-0.043202	0.206231	0.200184	45.6249	0.899076	64	Multivariable Egger	acute_pancreatitis	5.488		APOC3	deCODE	Acute pancreatitis
dis-12-1	prot-5-3713	6461_54	0.00382691	0.00426255	-0.00452753	0.0121813	0.369293			64	Multivariable Egger Intercept	acute_pancreatitis	5.488		APOC3	deCODE	Acute pancreatitis
dis-12-1	prot-7-1779	fenland15363_32	-0.0052655	0.0161495	-0.0369179	0.0263869	0.744388	49.682	0.641504	58	Multivariable IVW	acute_pancreatitis	3.01405		APOA5	FENLAND	Acute pancreatitis
dis-12-1	prot-7-1779	fenland15363_32	-0.0194854	0.0238153	-0.0661625	0.0271918	0.413251			58	Multivariable Median	acute_pancreatitis	3.01405		APOA5	FENLAND	Acute pancreatitis
dis-12-1	prot-7-1779	fenland15363_32	-0.0052655	0.0161495	-0.0369179	0.0263869	0.744388			58	Multivariable Lasso	acute_pancreatitis	3.01405		APOA5	FENLAND	Acute pancreatitis
dis-12-1	prot-7-1779	fenland15363_32	-0.0055321	0.019229	-0.0432203	0.0321561	0.77358	49.6813	0.604176	58	Multivariable Egger	acute_pancreatitis	3.01405		APOA5	FENLAND	Acute pancreatitis
dis-12-1	prot-7-1779	fenland15363_32	9.36886e-05	0.00366815	-0.00709575	0.00728312	0.979623			58	Multivariable Egger Intercept	acute_pancreatitis	3.01405		APOA5	FENLAND	Acute pancreatitis
dis-12-1	prot-7-2189	fenland17685_9	0.0189388	0.0707498	-0.119728	0.157606	0.78894	49.682	0.641504	58	Multivariable IVW	acute_pancreatitis	2.59305		APOA4	FENLAND	Acute pancreatitis
dis-12-1	prot-7-2189	fenland17685_9	0.0997343	0.0975154	-0.0913925	0.290861	0.306424			58	Multivariable Median	acute_pancreatitis	2.59305		APOA4	FENLAND	Acute pancreatitis
dis-12-1	prot-7-2189	fenland17685_9	0.0189388	0.0707498	-0.119728	0.157606	0.78894			58	Multivariable Lasso	acute_pancreatitis	2.59305		APOA4	FENLAND	Acute pancreatitis
dis-12-1	prot-7-2189	fenland17685_9	0.0186941	0.0713956	-0.121239	0.158627	0.793446	49.6813	0.604176	58	Multivariable Egger	acute_pancreatitis	2.59305		APOA4	FENLAND	Acute pancreatitis
dis-12-1	prot-7-2189	fenland17685_9	9.36886e-05	0.00366815	-0.00709575	0.00728312	0.979623			58	Multivariable Egger Intercept	acute_pancreatitis	2.59305		APOA4	FENLAND	Acute pancreatitis
dis-12-1	prot-7-2810	fenland2750_3	0.0149663	0.120754	-0.221707	0.25164	0.901362	49.682	0.641504	58	Multivariable IVW	acute_pancreatitis	1.39952		APOA1	FENLAND	Acute pancreatitis
dis-12-1	prot-7-2810	fenland2750_3	0.147175	0.156898	-0.160341	0.45469	0.348231			58	Multivariable Median	acute_pancreatitis	1.39952		APOA1	FENLAND	Acute pancreatitis
dis-12-1	prot-7-2810	fenland2750_3	0.0149663	0.120754	-0.221707	0.25164	0.901362			58	Multivariable Lasso	acute_pancreatitis	1.39952		APOA1	FENLAND	Acute pancreatitis
dis-12-1	prot-7-2810	fenland2750_3	0.0146023	0.121592	-0.223714	0.252919	0.90441	49.6813	0.604176	58	Multivariable Egger	acute_pancreatitis	1.39952		APOA1	FENLAND	Acute pancreatitis
dis-12-1	prot-7-2810	fenland2750_3	9.36886e-05	0.00366815	-0.00709575	0.00728312	0.979623			58	Multivariable Egger Intercept	acute_pancreatitis	1.39952		APOA1	FENLAND	Acute pancreatitis
dis-12-1	prot-7-3880	fenland6461_54	0.0714559	0.0604894	-0.0471011	0.190013	0.237485	49.682	0.641504	58	Multivariable IVW	acute_pancreatitis	2.95645		APOC3	FENLAND	Acute pancreatitis
dis-12-1	prot-7-3880	fenland6461_54	0.0225948	0.0832415	-0.140555	0.185745	0.786055			58	Multivariable Median	acute_pancreatitis	2.95645		APOC3	FENLAND	Acute pancreatitis
dis-12-1	prot-7-3880	fenland6461_54	0.0714559	0.0604894	-0.0471011	0.190013	0.237485			58	Multivariable Lasso	acute_pancreatitis	2.95645		APOC3	FENLAND	Acute pancreatitis
dis-12-1	prot-7-3880	fenland6461_54	0.0718707	0.062632	-0.0508857	0.194627	0.251172	49.6813	0.604176	58	Multivariable Egger	acute_pancreatitis	2.95645		APOC3	FENLAND	Acute pancreatitis
dis-12-1	prot-7-3880	fenland6461_54	9.36886e-05	0.00366815	-0.00709575	0.00728312	0.979623			58	Multivariable Egger Intercept	acute_pancreatitis	2.95645		APOC3	FENLAND	Acute pancreatitis
dis-13-1	prot-5-1480	15363_32	0.0219519	0.0102242	0.00191285	0.0419909	0.0317889	165.399	1.42721e-11	65	Multivariable IVW	cad_aragam	89.3223		APOA5	deCODE	Coronary artery disease
dis-13-1	prot-5-1480	15363_32	0.0116345	0.0113006	-0.0105143	0.0337833	0.303223			65	Multivariable Median	cad_aragam	89.3223		APOA5	deCODE	Coronary artery disease
dis-13-1	prot-5-1480	15363_32	0.00528198	0.00733964	-0.00910346	0.0196674	0.47174			65	Multivariable Lasso	cad_aragam	89.3223		APOA5	deCODE	Coronary artery disease
dis-13-1	prot-5-1480	15363_32	0.032933	0.0154536	0.00264449	0.0632215	0.0330818	162.957	1.88306e-11	65	Multivariable Egger	cad_aragam	89.3223		APOA5	deCODE	Coronary artery disease
dis-13-1	prot-5-1480	15363_32	-0.00246245	0.00259685	-0.00755219	0.00262728	0.343004			65	Multivariable Egger Intercept	cad_aragam	89.3223		APOA5	deCODE	Coronary artery disease
dis-13-1	prot-5-1910	17685_9	-0.0417136	0.0717034	-0.18225	0.0988225	0.560734	165.399	1.42721e-11	65	Multivariable IVW	cad_aragam	3.48344		APOA4	deCODE	Coronary artery disease
dis-13-1	prot-5-1910	17685_9	0.0790531	0.0805053	-0.0787345	0.236841	0.326119			65	Multivariable Median	cad_aragam	3.48344		APOA4	deCODE	Coronary artery disease
dis-13-1	prot-5-1910	17685_9	0.0568357	0.057031	-0.0549431	0.168615	0.318971			65	Multivariable Lasso	cad_aragam	3.48344		APOA4	deCODE	Coronary artery disease
dis-13-1	prot-5-1910	17685_9	-0.0390037	0.0718196	-0.179768	0.10176	0.587076	162.957	1.88306e-11	65	Multivariable Egger	cad_aragam	3.48344		APOA4	deCODE	Coronary artery disease
dis-13-1	prot-5-1910	17685_9	-0.00246245	0.00259685	-0.00755219	0.00262728	0.343004			65	Multivariable Egger Intercept	cad_aragam	3.48344		APOA4	deCODE	Coronary artery disease
dis-13-1	prot-5-2590	2750_3	0.0194093	0.0265514	-0.0326305	0.0714491	0.464774	165.399	1.42721e-11	65	Multivariable IVW	cad_aragam	20.2324		APOA1	deCODE	Coronary artery disease
dis-13-1	prot-5-2590	2750_3	0.00759006	0.0285441	-0.0483553	0.0635354	0.790311			65	Multivariable Median	cad_aragam	20.2324		APOA1	deCODE	Coronary artery disease
dis-13-1	prot-5-2590	2750_3	-0.00188686	0.0175364	-0.0362575	0.0324838	0.914315			65	Multivariable Lasso	cad_aragam	20.2324		APOA1	deCODE	Coronary artery disease
dis-13-1	prot-5-2590	2750_3	0.0164847	0.0267518	-0.0359478	0.0689172	0.537755	162.957	1.88306e-11	65	Multivariable Egger	cad_aragam	20.2324		APOA1	deCODE	Coronary artery disease
dis-13-1	prot-5-2590	2750_3	-0.00246245	0.00259685	-0.00755219	0.00262728	0.343004			65	Multivariable Egger Intercept	cad_aragam	20.2324		APOA1	deCODE	Coronary artery disease
dis-13-1	prot-5-3713	6461_54	0.108142	0.0383023	0.0330704	0.183213	0.00475218	165.399	1.42721e-11	65	Multivariable IVW	cad_aragam	5.41668		APOC3	deCODE	Coronary artery disease
dis-13-1	prot-5-3713	6461_54	0.0514676	0.0490525	-0.0446735	0.147609	0.29407			65	Multivariable Median	cad_aragam	5.41668		APOC3	deCODE	Coronary artery disease
dis-13-1	prot-5-3713	6461_54	0.126652	0.0309646	0.0659622	0.187341	4.3098e-05			65	Multivariable Lasso	cad_aragam	5.41668		APOC3	deCODE	Coronary artery disease
dis-13-1	prot-5-3713	6461_54	0.104646	0.0385109	0.0291661	0.180126	0.00658147	162.957	1.88306e-11	65	Multivariable Egger	cad_aragam	5.41668		APOC3	deCODE	Coronary artery disease
dis-13-1	prot-5-3713	6461_54	-0.00246245	0.00259685	-0.00755219	0.00262728	0.343004			65	Multivariable Egger Intercept	cad_aragam	5.41668		APOC3	deCODE	Coronary artery disease
dis-13-1	prot-7-1779	fenland15363_32	0.0236974	0.0101662	0.0037721	0.0436228	0.0197529	149.759	1.03899e-10	59	Multivariable IVW	cad_aragam	3.02981		APOA5	FENLAND	Coronary artery disease
dis-13-1	prot-7-1779	fenland15363_32	0.0135882	0.0121367	-0.0101993	0.0373756	0.262886			59	Multivariable Median	cad_aragam	3.02981		APOA5	FENLAND	Coronary artery disease
dis-13-1	prot-7-1779	fenland15363_32	0.00984052	0.00685273	-0.00359059	0.0232716	0.151003			59	Multivariable Lasso	cad_aragam	3.02981		APOA5	FENLAND	Coronary artery disease
dis-13-1	prot-7-1779	fenland15363_32	0.0289239	0.0123108	0.0047952	0.0530525	0.0187998	148.178	1.03431e-10	59	Multivariable Egger	cad_aragam	3.02981		APOA5	FENLAND	Coronary artery disease
dis-13-1	prot-7-1779	fenland15363_32	-0.00170379	0.00224443	-0.0061028	0.00269522	0.447782			59	Multivariable Egger Intercept	cad_aragam	3.02981		APOA5	FENLAND	Coronary artery disease
dis-13-1	prot-7-2189	fenland17685_9	0.0447208	0.0432993	-0.0401444	0.129586	0.301684	149.759	1.03899e-10	59	Multivariable IVW	cad_aragam	2.57847		APOA4	FENLAND	Coronary artery disease
dis-13-1	prot-7-2189	fenland17685_9	0.116504	0.0519003	0.0147809	0.218226	0.0247837			59	Multivariable Median	cad_aragam	2.57847		APOA4	FENLAND	Coronary artery disease
dis-13-1	prot-7-2189	fenland17685_9	0.0736025	0.0395164	-0.00384825	0.151053	0.0625213			59	Multivariable Lasso	cad_aragam	2.57847		APOA4	FENLAND	Coronary artery disease
dis-13-1	prot-7-2189	fenland17685_9	0.0495273	0.0439259	-0.0365657	0.13562	0.259522	148.178	1.03431e-10	59	Multivariable Egger	cad_aragam	2.57847		APOA4	FENLAND	Coronary artery disease
dis-13-1	prot-7-2189	fenland17685_9	-0.00170379	0.00224443	-0.0061028	0.00269522	0.447782			59	Multivariable Egger Intercept	cad_aragam	2.57847		APOA4	FENLAND	Coronary artery disease
dis-13-1	prot-7-2810	fenland2750_3	0.0535996	0.0739142	-0.0912696	0.198469	0.468354	149.759	1.03899e-10	59	Multivariable IVW	cad_aragam	1.38831		APOA1	FENLAND	Coronary artery disease
dis-13-1	prot-7-2810	fenland2750_3	0.0825738	0.0764293	-0.0672248	0.232372	0.279966			59	Multivariable Median	cad_aragam	1.38831		APOA1	FENLAND	Coronary artery disease
dis-13-1	prot-7-2810	fenland2750_3	0.00326243	0.0540349	-0.102644	0.109169	0.951856			59	Multivariable Lasso	cad_aragam	1.38831		APOA1	FENLAND	Coronary artery disease
dis-13-1	prot-7-2810	fenland2750_3	0.0601402	0.0746991	-0.0862674	0.206548	0.420763	148.178	1.03431e-10	59	Multivariable Egger	cad_aragam	1.38831		APOA1	FENLAND	Coronary artery disease
dis-13-1	prot-7-2810	fenland2750_3	-0.00170379	0.00224443	-0.0061028	0.00269522	0.447782			59	Multivariable Egger Intercept	cad_aragam	1.38831		APOA1	FENLAND	Coronary artery disease
dis-13-1	prot-7-3880	fenland6461_54	0.0991616	0.0367898	0.0270549	0.171268	0.00703133	149.759	1.03899e-10	59	Multivariable IVW	cad_aragam	2.95041		APOC3	FENLAND	Coronary artery disease
dis-13-1	prot-7-3880	fenland6461_54	0.107188	0.0502449	0.00871016	0.205667	0.0328986			59	Multivariable Median	cad_aragam	2.95041		APOC3	FENLAND	Coronary artery disease
dis-13-1	prot-7-3880	fenland6461_54	0.129395	0.0334538	0.0638264	0.194963	0.000109795			59	Multivariable Lasso	cad_aragam	2.95041		APOC3	FENLAND	Coronary artery disease
dis-13-1	prot-7-3880	fenland6461_54	0.091926	0.0381424	0.0171682	0.166684	0.0159494	148.178	1.03431e-10	59	Multivariable Egger	cad_aragam	2.95041		APOC3	FENLAND	Coronary artery disease
dis-13-1	prot-7-3880	fenland6461_54	-0.00170379	0.00224443	-0.0061028	0.00269522	0.447782			59	Multivariable Egger Intercept	cad_aragam	2.95041		APOC3	FENLAND	Coronary artery disease
dis-14-6	prot-5-1480	15363_32	-0.0237994	0.00830749	-0.0400818	-0.00751701	0.00417258	48.0429	0.702276	58	Multivariable IVW	Stroke_European	39.6309		APOA5	deCODE	Stroke
dis-14-6	prot-5-1480	15363_32	-0.0188594	0.0126538	-0.0436603	0.00594153	0.136114			58	Multivariable Median	Stroke_European	39.6309		APOA5	deCODE	Stroke
dis-14-6	prot-5-1480	15363_32	-0.0237994	0.00830749	-0.0400818	-0.00751701	0.00417258			58	Multivariable Lasso	Stroke_European	39.6309		APOA5	deCODE	Stroke
dis-14-6	prot-5-1480	15363_32	-0.0220853	0.0125573	-0.0466972	0.00252662	0.0786188	48.0098	0.668389	58	Multivariable Egger	Stroke_European	39.6309		APOA5	deCODE	Stroke
dis-14-6	prot-5-1480	15363_32	-0.000381265	0.00209453	-0.00448646	0.00372393	0.85556			58	Multivariable Egger Intercept	Stroke_European	39.6309		APOA5	deCODE	Stroke
dis-14-6	prot-5-1910	17685_9	0.000612388	0.0573534	-0.111798	0.113023	0.991481	48.0429	0.702276	58	Multivariable IVW	Stroke_European	3.83742		APOA4	deCODE	Stroke
dis-14-6	prot-5-1910	17685_9	-0.0184471	0.0818334	-0.178838	0.141943	0.821651			58	Multivariable Median	Stroke_European	3.83742		APOA4	deCODE	Stroke
dis-14-6	prot-5-1910	17685_9	0.000612388	0.0573534	-0.111798	0.113023	0.991481			58	Multivariable Lasso	Stroke_European	3.83742		APOA4	deCODE	Stroke
dis-14-6	prot-5-1910	17685_9	0.00133914	0.0574921	-0.111343	0.114022	0.981417	48.0098	0.668389	58	Multivariable Egger	Stroke_European	3.83742		APOA4	deCODE	Stroke
dis-14-6	prot-5-1910	17685_9	-0.000381265	0.00209453	-0.00448646	0.00372393	0.85556			58	Multivariable Egger Intercept	Stroke_European	3.83742		APOA4	deCODE	Stroke
dis-14-6	prot-5-2590	2750_3	-0.0279241	0.0207033	-0.0685018	0.0126536	0.177409	48.0429	0.702276	58	Multivariable IVW	Stroke_European	23.0754		APOA1	deCODE	Stroke
dis-14-6	prot-5-2590	2750_3	-0.0302671	0.031978	-0.0929429	0.0324087	0.343895			58	Multivariable Median	Stroke_European	23.0754		APOA1	deCODE	Stroke
dis-14-6	prot-5-2590	2750_3	-0.0279241	0.0207033	-0.0685018	0.0126536	0.177409			58	Multivariable Lasso	Stroke_European	23.0754		APOA1	deCODE	Stroke
dis-14-6	prot-5-2590	2750_3	-0.0283631	0.0208433	-0.0692152	0.012489	0.173584	48.0098	0.668389	58	Multivariable Egger	Stroke_European	23.0754		APOA1	deCODE	Stroke
dis-14-6	prot-5-2590	2750_3	-0.000381265	0.00209453	-0.00448646	0.00372393	0.85556			58	Multivariable Egger Intercept	Stroke_European	23.0754		APOA1	deCODE	Stroke
dis-14-6	prot-5-3713	6461_54	0.0215038	0.0320635	-0.0413394	0.0843471	0.502434	48.0429	0.702276	58	Multivariable IVW	Stroke_European	6.0675		APOC3	deCODE	Stroke
dis-14-6	prot-5-3713	6461_54	0.0232329	0.0424816	-0.0600295	0.106495	0.584452			58	Multivariable Median	Stroke_European	6.0675		APOC3	deCODE	Stroke
dis-14-6	prot-5-3713	6461_54	0.0215038	0.0320635	-0.0413394	0.0843471	0.502434			58	Multivariable Lasso	Stroke_European	6.0675		APOC3	deCODE	Stroke
dis-14-6	prot-5-3713	6461_54	0.0208495	0.0322644	-0.0423875	0.0840865	0.518144	48.0098	0.668389	58	Multivariable Egger	Stroke_European	6.0675		APOC3	deCODE	Stroke
dis-14-6	prot-5-3713	6461_54	-0.000381265	0.00209453	-0.00448646	0.00372393	0.85556			58	Multivariable Egger Intercept	Stroke_European	6.0675		APOC3	deCODE	Stroke
dis-14-6	prot-7-1779	fenland15363_32	-0.0255182	0.00809742	-0.0413889	-0.00964755	0.0016249	40.1346	0.903502	57	Multivariable IVW	Stroke_European	3.54269		APOA5	FENLAND	Stroke
dis-14-6	prot-7-1779	fenland15363_32	-0.0235852	0.0115555	-0.0462336	-0.000936894	0.0412467			57	Multivariable Median	Stroke_European	3.54269		APOA5	FENLAND	Stroke
dis-14-6	prot-7-1779	fenland15363_32	-0.0255182	0.00809742	-0.0413889	-0.00964755	0.0016249			57	Multivariable Lasso	Stroke_European	3.54269		APOA5	FENLAND	Stroke
dis-14-6	prot-7-1779	fenland15363_32	-0.0255197	0.0097539	-0.044637	-0.00640246	0.00888717	40.1346	0.884788	57	Multivariable Egger	Stroke_European	3.54269		APOA5	FENLAND	Stroke
dis-14-6	prot-7-1779	fenland15363_32	5.06453e-07	0.00179061	-0.00350902	0.00351004	0.999774			57	Multivariable Egger Intercept	Stroke_European	3.54269		APOA5	FENLAND	Stroke
dis-14-6	prot-7-2189	fenland17685_9	-0.0383112	0.0343321	-0.105601	0.0289784	0.264464	40.1346	0.903502	57	Multivariable IVW	Stroke_European	2.33853		APOA4	FENLAND	Stroke
dis-14-6	prot-7-2189	fenland17685_9	-0.0600036	0.045413	-0.149011	0.0290042	0.186405			57	Multivariable Median	Stroke_European	2.33853		APOA4	FENLAND	Stroke
dis-14-6	prot-7-2189	fenland17685_9	-0.0383112	0.0343321	-0.105601	0.0289784	0.264464			57	Multivariable Lasso	Stroke_European	2.33853		APOA4	FENLAND	Stroke
dis-14-6	prot-7-2189	fenland17685_9	-0.0383127	0.0347186	-0.10636	0.0297346	0.269801	40.1346	0.884788	57	Multivariable Egger	Stroke_European	2.33853		APOA4	FENLAND	Stroke
dis-14-6	prot-7-2189	fenland17685_9	5.06453e-07	0.00179061	-0.00350902	0.00351004	0.999774			57	Multivariable Egger Intercept	Stroke_European	2.33853		APOA4	FENLAND	Stroke
dis-14-6	prot-7-2810	fenland2750_3	0.072719	0.0590849	-0.0430852	0.188523	0.218414	40.1346	0.903502	57	Multivariable IVW	Stroke_European	1.33825		APOA1	FENLAND	Stroke
dis-14-6	prot-7-2810	fenland2750_3	0.0810682	0.0713506	-0.0587764	0.220913	0.255875			57	Multivariable Median	Stroke_European	1.33825		APOA1	FENLAND	Stroke
dis-14-6	prot-7-2810	fenland2750_3	0.072719	0.0590849	-0.0430852	0.188523	0.218414			57	Multivariable Lasso	Stroke_European	1.33825		APOA1	FENLAND	Stroke
dis-14-6	prot-7-2810	fenland2750_3	0.0727171	0.0594578	-0.043818	0.189252	0.221328	40.1346	0.884788	57	Multivariable Egger	Stroke_European	1.33825		APOA1	FENLAND	Stroke
dis-14-6	prot-7-2810	fenland2750_3	5.06453e-07	0.00179061	-0.00350902	0.00351004	0.999774			57	Multivariable Egger Intercept	Stroke_European	1.33825		APOA1	FENLAND	Stroke
dis-14-6	prot-7-3880	fenland6461_54	0.00386225	0.0303485	-0.0556197	0.0633442	0.898732	40.1346	0.903502	57	Multivariable IVW	Stroke_European	2.49003		APOC3	FENLAND	Stroke
dis-14-6	prot-7-3880	fenland6461_54	-0.0317274	0.039809	-0.109752	0.0462969	0.425457			57	Multivariable Median	Stroke_European	2.49003		APOC3	FENLAND	Stroke
dis-14-6	prot-7-3880	fenland6461_54	0.00386225	0.0303485	-0.0556197	0.0633442	0.898732			57	Multivariable Lasso	Stroke_European	2.49003		APOC3	FENLAND	Stroke
dis-14-6	prot-7-3880	fenland6461_54	0.00386455	0.0314123	-0.0577025	0.0654316	0.902086	40.1346	0.884788	57	Multivariable Egger	Stroke_European	2.49003		APOC3	FENLAND	Stroke
dis-14-6	prot-7-3880	fenland6461_54	5.06453e-07	0.00179061	-0.00350902	0.00351004	0.999774			57	Multivariable Egger Intercept	Stroke_European	2.49003		APOC3	FENLAND	Stroke
dis-18-1	prot-5-1480	15363_32	0.00749718	0.0123491	-0.0167066	0.031701	0.543782	79.8766	0.00993436	57	Multivariable IVW	heart_failure_hermes	43.3052		APOA5	deCODE	Heart failure
dis-18-1	prot-5-1480	15363_32	0.0132252	0.0156659	-0.0174794	0.0439298	0.398557			57	Multivariable Median	heart_failure_hermes	43.3052		APOA5	deCODE	Heart failure
dis-18-1	prot-5-1480	15363_32	0.00775362	0.0111321	-0.014065	0.0295722	0.486111			57	Multivariable Lasso	heart_failure_hermes	43.3052		APOA5	deCODE	Heart failure
dis-18-1	prot-5-1480	15363_32	0.00588901	0.0188426	-0.0310419	0.0428199	0.754633	79.8567	0.00779024	57	Multivariable Egger	heart_failure_hermes	43.3052		APOA5	deCODE	Heart failure
dis-18-1	prot-5-1480	15363_32	0.000354982	0.00311897	-0.00575809	0.00646806	0.909385			57	Multivariable Egger Intercept	heart_failure_hermes	43.3052		APOA5	deCODE	Heart failure
dis-18-1	prot-5-1910	17685_9	-0.0199688	0.0834152	-0.18346	0.143522	0.810803	79.8766	0.00993436	57	Multivariable IVW	heart_failure_hermes	3.89692		APOA4	deCODE	Heart failure
dis-18-1	prot-5-1910	17685_9	0.137309	0.110701	-0.079661	0.354279	0.214843			57	Multivariable Median	heart_failure_hermes	3.89692		APOA4	deCODE	Heart failure
dis-18-1	prot-5-1910	17685_9	0.00567286	0.0751719	-0.141661	0.153007	0.939845			57	Multivariable Lasso	heart_failure_hermes	3.89692		APOA4	deCODE	Heart failure
dis-18-1	prot-5-1910	17685_9	-0.0205786	0.0843733	-0.185947	0.14479	0.807308	79.8567	0.00779024	57	Multivariable Egger	heart_failure_hermes	3.89692		APOA4	deCODE	Heart failure
dis-18-1	prot-5-1910	17685_9	0.000354982	0.00311897	-0.00575809	0.00646806	0.909385			57	Multivariable Egger Intercept	heart_failure_hermes	3.89692		APOA4	deCODE	Heart failure
dis-18-1	prot-5-2590	2750_3	-0.062264	0.0308222	-0.122674	-0.00185366	0.0433726	79.8766	0.00993436	57	Multivariable IVW	heart_failure_hermes	23.527		APOA1	deCODE	Heart failure
dis-18-1	prot-5-2590	2750_3	-0.124985	0.0445831	-0.212367	-0.0376041	0.00505631			57	Multivariable Median	heart_failure_hermes	23.527		APOA1	deCODE	Heart failure
dis-18-1	prot-5-2590	2750_3	-0.050614	0.0278331	-0.105166	0.00393777	0.0689899			57	Multivariable Lasso	heart_failure_hermes	23.527		APOA1	deCODE	Heart failure
dis-18-1	prot-5-2590	2750_3	-0.0618386	0.031337	-0.123258	-0.000419258	0.0484565	79.8567	0.00779024	57	Multivariable Egger	heart_failure_hermes	23.527		APOA1	deCODE	Heart failure
dis-18-1	prot-5-2590	2750_3	0.000354982	0.00311897	-0.00575809	0.00646806	0.909385			57	Multivariable Egger Intercept	heart_failure_hermes	23.527		APOA1	deCODE	Heart failure
dis-18-1	prot-5-3713	6461_54	0.141957	0.0472099	0.049427	0.234486	0.00263904	79.8766	0.00993436	57	Multivariable IVW	heart_failure_hermes	6.14535		APOC3	deCODE	Heart failure
dis-18-1	prot-5-3713	6461_54	0.0917482	0.0636446	-0.0329929	0.216489	0.149424			57	Multivariable Median	heart_failure_hermes	6.14535		APOC3	deCODE	Heart failure
dis-18-1	prot-5-3713	6461_54	0.137783	0.0423902	0.0547001	0.220867	0.00115259			57	Multivariable Lasso	heart_failure_hermes	6.14535		APOC3	deCODE	Heart failure
dis-18-1	prot-5-3713	6461_54	0.142531	0.0479225	0.048605	0.236458	0.00293748	79.8567	0.00779024	57	Multivariable Egger	heart_failure_hermes	6.14535		APOC3	deCODE	Heart failure
dis-18-1	prot-5-3713	6461_54	0.000354982	0.00311897	-0.00575809	0.00646806	0.909385			57	Multivariable Egger Intercept	heart_failure_hermes	6.14535		APOC3	deCODE	Heart failure
dis-18-1	prot-7-1779	fenland15363_32	0.016334	0.0116193	-0.00643944	0.0391075	0.159795	75.6645	0.0221631	57	Multivariable IVW	heart_failure_hermes	3.54269		APOA5	FENLAND	Heart failure
dis-18-1	prot-7-1779	fenland15363_32	0.0163655	0.0164638	-0.015903	0.048634	0.320209			57	Multivariable Median	heart_failure_hermes	3.54269		APOA5	FENLAND	Heart failure
dis-18-1	prot-7-1779	fenland15363_32	0.00728788	0.0100228	-0.0123564	0.0269322	0.467146			57	Multivariable Lasso	heart_failure_hermes	3.54269		APOA5	FENLAND	Heart failure
dis-18-1	prot-7-1779	fenland15363_32	0.014668	0.0141565	-0.0130781	0.0424142	0.300139	75.6003	0.0179431	57	Multivariable Egger	heart_failure_hermes	3.54269		APOA5	FENLAND	Heart failure
dis-18-1	prot-7-1779	fenland15363_32	0.000544464	0.00259226	-0.00453627	0.0056252	0.833641			57	Multivariable Egger Intercept	heart_failure_hermes	3.54269		APOA5	FENLAND	Heart failure
dis-18-1	prot-7-2189	fenland17685_9	-0.0887882	0.0494321	-0.185673	0.00809685	0.072468	75.6645	0.0221631	57	Multivariable IVW	heart_failure_hermes	2.33853		APOA4	FENLAND	Heart failure
dis-18-1	prot-7-2189	fenland17685_9	-0.100347	0.0654476	-0.228622	0.0279283	0.125217			57	Multivariable Median	heart_failure_hermes	2.33853		APOA4	FENLAND	Heart failure
dis-18-1	prot-7-2189	fenland17685_9	-0.132484	0.0437533	-0.218239	-0.046729	0.00246199			57	Multivariable Lasso	heart_failure_hermes	2.33853		APOA4	FENLAND	Heart failure
dis-18-1	prot-7-2189	fenland17685_9	-0.0902853	0.0503907	-0.189049	0.00847851	0.0731797	75.6003	0.0179431	57	Multivariable Egger	heart_failure_hermes	2.33853		APOA4	FENLAND	Heart failure
dis-18-1	prot-7-2189	fenland17685_9	0.000544464	0.00259226	-0.00453627	0.0056252	0.833641			57	Multivariable Egger Intercept	heart_failure_hermes	2.33853		APOA4	FENLAND	Heart failure
dis-18-1	prot-7-2810	fenland2750_3	-0.09894	0.0847322	-0.265012	0.0671321	0.242937	75.6645	0.0221631	57	Multivariable IVW	heart_failure_hermes	1.33825		APOA1	FENLAND	Heart failure
dis-18-1	prot-7-2810	fenland2750_3	-0.0988577	0.104094	-0.302878	0.105162	0.342265			57	Multivariable Median	heart_failure_hermes	1.33825		APOA1	FENLAND	Heart failure
dis-18-1	prot-7-2810	fenland2750_3	-0.0753965	0.0711813	-0.214909	0.0641163	0.289501			57	Multivariable Lasso	heart_failure_hermes	1.33825		APOA1	FENLAND	Heart failure
dis-18-1	prot-7-2810	fenland2750_3	-0.101099	0.0861224	-0.269896	0.0676979	0.240436	75.6003	0.0179431	57	Multivariable Egger	heart_failure_hermes	1.33825		APOA1	FENLAND	Heart failure
dis-18-1	prot-7-2810	fenland2750_3	0.000544464	0.00259226	-0.00453627	0.0056252	0.833641			57	Multivariable Egger Intercept	heart_failure_hermes	1.33825		APOA1	FENLAND	Heart failure
dis-18-1	prot-7-3880	fenland6461_54	0.142938	0.0435655	0.0575508	0.228324	0.00103446	75.6645	0.0221631	57	Multivariable IVW	heart_failure_hermes	2.49003		APOC3	FENLAND	Heart failure
dis-18-1	prot-7-3880	fenland6461_54	0.168262	0.0590647	0.0524974	0.284027	0.00438876			57	Multivariable Median	heart_failure_hermes	2.49003		APOC3	FENLAND	Heart failure
dis-18-1	prot-7-3880	fenland6461_54	0.189633	0.0394056	0.112399	0.266866	1.49174e-06			57	Multivariable Lasso	heart_failure_hermes	2.49003		APOC3	FENLAND	Heart failure
dis-18-1	prot-7-3880	fenland6461_54	0.14543	0.0455375	0.0561785	0.234682	0.00140491	75.6003	0.0179431	57	Multivariable Egger	heart_failure_hermes	2.49003		APOC3	FENLAND	Heart failure
dis-18-1	prot-7-3880	fenland6461_54	0.000544464	0.00259226	-0.00453627	0.0056252	0.833641			57	Multivariable Egger Intercept	heart_failure_hermes	2.49003		APOC3	FENLAND	Heart failure
dis-19-1	prot-5-1480	15363_32	0.0246461	0.0188259	-0.0122521	0.0615442	0.190482	42.6852	0.904916	60	Multivariable IVW	Aortic_stenosis_chen	76.0458		APOA5	deCODE	Aortic stenosis
dis-19-1	prot-5-1480	15363_32	0.0142554	0.0296753	-0.0439071	0.0724179	0.630957			60	Multivariable Median	Aortic_stenosis_chen	76.0458		APOA5	deCODE	Aortic stenosis
dis-19-1	prot-5-1480	15363_32	0.0246461	0.0188259	-0.0122521	0.0615442	0.190482			60	Multivariable Lasso	Aortic_stenosis_chen	76.0458		APOA5	deCODE	Aortic stenosis
dis-19-1	prot-5-1480	15363_32	0.0211255	0.0287409	-0.0352056	0.0774566	0.46232	42.6589	0.887528	60	Multivariable Egger	Aortic_stenosis_chen	76.0458		APOA5	deCODE	Aortic stenosis
dis-19-1	prot-5-1480	15363_32	0.000763677	0.00471076	-0.00846925	0.0099966	0.871217			60	Multivariable Egger Intercept	Aortic_stenosis_chen	76.0458		APOA5	deCODE	Aortic stenosis
dis-19-1	prot-5-1910	17685_9	-0.0274926	0.124504	-0.271516	0.216531	0.825235	42.6852	0.904916	60	Multivariable IVW	Aortic_stenosis_chen	3.24496		APOA4	deCODE	Aortic stenosis
dis-19-1	prot-5-1910	17685_9	0.099001	0.178103	-0.250075	0.448077	0.578305			60	Multivariable Median	Aortic_stenosis_chen	3.24496		APOA4	deCODE	Aortic stenosis
dis-19-1	prot-5-1910	17685_9	-0.0274926	0.124504	-0.271516	0.216531	0.825235			60	Multivariable Lasso	Aortic_stenosis_chen	3.24496		APOA4	deCODE	Aortic stenosis
dis-19-1	prot-5-1910	17685_9	-0.028046	0.124551	-0.272161	0.216069	0.821841	42.6589	0.887528	60	Multivariable Egger	Aortic_stenosis_chen	3.24496		APOA4	deCODE	Aortic stenosis
dis-19-1	prot-5-1910	17685_9	0.000763677	0.00471076	-0.00846925	0.0099966	0.871217			60	Multivariable Egger Intercept	Aortic_stenosis_chen	3.24496		APOA4	deCODE	Aortic stenosis
dis-19-1	prot-5-2590	2750_3	0.0722011	0.0439742	-0.0139868	0.158389	0.100611	42.6852	0.904916	60	Multivariable IVW	Aortic_stenosis_chen	22.1977		APOA1	deCODE	Aortic stenosis
dis-19-1	prot-5-2590	2750_3	0.108775	0.0687772	-0.0260256	0.243576	0.11375			60	Multivariable Median	Aortic_stenosis_chen	22.1977		APOA1	deCODE	Aortic stenosis
dis-19-1	prot-5-2590	2750_3	0.0722011	0.0439742	-0.0139868	0.158389	0.100611			60	Multivariable Lasso	Aortic_stenosis_chen	22.1977		APOA1	deCODE	Aortic stenosis
dis-19-1	prot-5-2590	2750_3	0.0729195	0.044197	-0.0137049	0.159544	0.0989681	42.6589	0.887528	60	Multivariable Egger	Aortic_stenosis_chen	22.1977		APOA1	deCODE	Aortic stenosis
dis-19-1	prot-5-2590	2750_3	0.000763677	0.00471076	-0.00846925	0.0099966	0.871217			60	Multivariable Egger Intercept	Aortic_stenosis_chen	22.1977		APOA1	deCODE	Aortic stenosis
dis-19-1	prot-5-3713	6461_54	0.217445	0.0795404	0.0615489	0.373342	0.00626136	42.6852	0.904916	60	Multivariable IVW	Aortic_stenosis_chen	4.49457		APOC3	deCODE	Aortic stenosis
dis-19-1	prot-5-3713	6461_54	0.305303	0.1149	0.0801022	0.530503	0.00788139			60	Multivariable Median	Aortic_stenosis_chen	4.49457		APOC3	deCODE	Aortic stenosis
dis-19-1	prot-5-3713	6461_54	0.217445	0.0795404	0.0615489	0.373342	0.00626136			60	Multivariable Lasso	Aortic_stenosis_chen	4.49457		APOC3	deCODE	Aortic stenosis
dis-19-1	prot-5-3713	6461_54	0.217437	0.0795404	0.0615409	0.373334	0.00626328	42.6589	0.887528	60	Multivariable Egger	Aortic_stenosis_chen	4.49457		APOC3	deCODE	Aortic stenosis
dis-19-1	prot-5-3713	6461_54	0.000763677	0.00471076	-0.00846925	0.0099966	0.871217			60	Multivariable Egger Intercept	Aortic_stenosis_chen	4.49457		APOC3	deCODE	Aortic stenosis
dis-19-1	prot-7-1779	fenland15363_32	0.0428753	0.0193198	0.00500921	0.0807414	0.0264702	23.7557	0.999405	54	Multivariable IVW	Aortic_stenosis_chen	3.82613		APOA5	FENLAND	Aortic stenosis
dis-19-1	prot-7-1779	fenland15363_32	0.000101444	0.0306201	-0.0599128	0.0601157	0.997357			54	Multivariable Median	Aortic_stenosis_chen	3.82613		APOA5	FENLAND	Aortic stenosis
dis-19-1	prot-7-1779	fenland15363_32	0.0428753	0.0193198	0.00500921	0.0807414	0.0264702			54	Multivariable Lasso	Aortic_stenosis_chen	3.82613		APOA5	FENLAND	Aortic stenosis
dis-19-1	prot-7-1779	fenland15363_32	0.0575393	0.0235888	0.0113061	0.103772	0.0147172	22.5818	0.99956	54	Multivariable Egger	Aortic_stenosis_chen	3.82613		APOA5	FENLAND	Aortic stenosis
dis-19-1	prot-7-1779	fenland15363_32	-0.00437365	0.00403671	-0.0122855	0.00353815	0.2786			54	Multivariable Egger Intercept	Aortic_stenosis_chen	3.82613		APOA5	FENLAND	Aortic stenosis
dis-19-1	prot-7-2189	fenland17685_9	-0.0230272	0.0763883	-0.172746	0.126691	0.763072	23.7557	0.999405	54	Multivariable IVW	Aortic_stenosis_chen	2.69447		APOA4	FENLAND	Aortic stenosis
dis-19-1	prot-7-2189	fenland17685_9	0.0249358	0.103682	-0.178277	0.228148	0.80994			54	Multivariable Median	Aortic_stenosis_chen	2.69447		APOA4	FENLAND	Aortic stenosis
dis-19-1	prot-7-2189	fenland17685_9	-0.0230272	0.0763883	-0.172746	0.126691	0.763072			54	Multivariable Lasso	Aortic_stenosis_chen	2.69447		APOA4	FENLAND	Aortic stenosis
dis-19-1	prot-7-2189	fenland17685_9	-0.011708	0.0770994	-0.16282	0.139404	0.879301	22.5818	0.99956	54	Multivariable Egger	Aortic_stenosis_chen	2.69447		APOA4	FENLAND	Aortic stenosis
dis-19-1	prot-7-2189	fenland17685_9	-0.00437365	0.00403671	-0.0122855	0.00353815	0.2786			54	Multivariable Egger Intercept	Aortic_stenosis_chen	2.69447		APOA4	FENLAND	Aortic stenosis
dis-19-1	prot-7-2810	fenland2750_3	0.0372024	0.127488	-0.21267	0.287074	0.770431	23.7557	0.999405	54	Multivariable IVW	Aortic_stenosis_chen	1.46352		APOA1	FENLAND	Aortic stenosis
dis-19-1	prot-7-2810	fenland2750_3	0.0872168	0.159538	-0.225471	0.399905	0.584596			54	Multivariable Median	Aortic_stenosis_chen	1.46352		APOA1	FENLAND	Aortic stenosis
dis-19-1	prot-7-2810	fenland2750_3	0.0372024	0.127488	-0.21267	0.287074	0.770431			54	Multivariable Lasso	Aortic_stenosis_chen	1.46352		APOA1	FENLAND	Aortic stenosis
dis-19-1	prot-7-2810	fenland2750_3	0.0558956	0.12865	-0.196254	0.308045	0.663942	22.5818	0.99956	54	Multivariable Egger	Aortic_stenosis_chen	1.46352		APOA1	FENLAND	Aortic stenosis
dis-19-1	prot-7-2810	fenland2750_3	-0.00437365	0.00403671	-0.0122855	0.00353815	0.2786			54	Multivariable Egger Intercept	Aortic_stenosis_chen	1.46352		APOA1	FENLAND	Aortic stenosis
dis-19-1	prot-7-3880	fenland6461_54	0.230999	0.0767433	0.0805849	0.381413	0.00261229	23.7557	0.999405	54	Multivariable IVW	Aortic_stenosis_chen	2.54429		APOC3	FENLAND	Aortic stenosis
dis-19-1	prot-7-3880	fenland6461_54	0.214734	0.109593	-6.42007e-05	0.429532	0.0500685			54	Multivariable Median	Aortic_stenosis_chen	2.54429		APOC3	FENLAND	Aortic stenosis
dis-19-1	prot-7-3880	fenland6461_54	0.230999	0.0767433	0.0805849	0.381413	0.00261229			54	Multivariable Lasso	Aortic_stenosis_chen	2.54429		APOC3	FENLAND	Aortic stenosis
dis-19-1	prot-7-3880	fenland6461_54	0.220937	0.0773031	0.0694255	0.372448	0.00426242	22.5818	0.99956	54	Multivariable Egger	Aortic_stenosis_chen	2.54429		APOC3	FENLAND	Aortic stenosis
dis-19-1	prot-7-3880	fenland6461_54	-0.00437365	0.00403671	-0.0122855	0.00353815	0.2786			54	Multivariable Egger Intercept	Aortic_stenosis_chen	2.54429		APOC3	FENLAND	Aortic stenosis
dis-2-2	prot-5-1480	15363_32	0.0259414	0.0125136	0.00141526	0.0504675	0.0381665	60.2726	0.502254	65	Multivariable IVW	NAFLD_EHR2	89.3223		APOA5	deCODE	NAFLD (7 cohorts)
dis-2-2	prot-5-1480	15363_32	0.0380592	0.0202262	-0.00158347	0.0777019	0.05988			65	Multivariable Median	NAFLD_EHR2	89.3223		APOA5	deCODE	NAFLD (7 cohorts)
dis-2-2	prot-5-1480	15363_32	0.0259414	0.0125136	0.00141526	0.0504675	0.0381665			65	Multivariable Lasso	NAFLD_EHR2	89.3223		APOA5	deCODE	NAFLD (7 cohorts)
dis-2-2	prot-5-1480	15363_32	0.0174467	0.0180533	-0.017937	0.0528305	0.333842	59.8465	0.481298	65	Multivariable Egger	NAFLD_EHR2	89.3223		APOA5	deCODE	NAFLD (7 cohorts)
dis-2-2	prot-5-1480	15363_32	0.00164387	0.00251821	-0.00329173	0.00657947	0.513889			65	Multivariable Egger Intercept	NAFLD_EHR2	89.3223		APOA5	deCODE	NAFLD (7 cohorts)
dis-2-2	prot-5-1910	17685_9	0.0728975	0.0789296	-0.0818017	0.227597	0.355707	60.2726	0.502254	65	Multivariable IVW	NAFLD_EHR2	3.48344		APOA4	deCODE	NAFLD (7 cohorts)
dis-2-2	prot-5-1910	17685_9	0.130733	0.115157	-0.0949709	0.356437	0.256267			65	Multivariable Median	NAFLD_EHR2	3.48344		APOA4	deCODE	NAFLD (7 cohorts)
dis-2-2	prot-5-1910	17685_9	0.0728975	0.0789296	-0.0818017	0.227597	0.355707			65	Multivariable Lasso	NAFLD_EHR2	3.48344		APOA4	deCODE	NAFLD (7 cohorts)
dis-2-2	prot-5-1910	17685_9	0.0840871	0.0807694	-0.0742181	0.242392	0.297841	59.8465	0.481298	65	Multivariable Egger	NAFLD_EHR2	3.48344		APOA4	deCODE	NAFLD (7 cohorts)
dis-2-2	prot-5-1910	17685_9	0.00164387	0.00251821	-0.00329173	0.00657947	0.513889			65	Multivariable Egger Intercept	NAFLD_EHR2	3.48344		APOA4	deCODE	NAFLD (7 cohorts)
dis-2-2	prot-5-2590	2750_3	-0.00556741	0.010631	-0.0264039	0.0152691	0.600492	60.2726	0.502254	65	Multivariable IVW	NAFLD_EHR2	20.2324		APOA1	deCODE	NAFLD (7 cohorts)
dis-2-2	prot-5-2590	2750_3	-0.00786135	0.020265	-0.0475801	0.0318574	0.69807			65	Multivariable Median	NAFLD_EHR2	20.2324		APOA1	deCODE	NAFLD (7 cohorts)
dis-2-2	prot-5-2590	2750_3	-0.00556741	0.010631	-0.0264039	0.0152691	0.600492			65	Multivariable Lasso	NAFLD_EHR2	20.2324		APOA1	deCODE	NAFLD (7 cohorts)
dis-2-2	prot-5-2590	2750_3	-0.0125506	0.0150816	-0.04211	0.0170087	0.405306	59.8465	0.481298	65	Multivariable Egger	NAFLD_EHR2	20.2324		APOA1	deCODE	NAFLD (7 cohorts)
dis-2-2	prot-5-2590	2750_3	0.00164387	0.00251821	-0.00329173	0.00657947	0.513889			65	Multivariable Egger Intercept	NAFLD_EHR2	20.2324		APOA1	deCODE	NAFLD (7 cohorts)
dis-2-2	prot-5-3713	6461_54	0.0582353	0.0497235	-0.0392209	0.155692	0.241525	60.2726	0.502254	65	Multivariable IVW	NAFLD_EHR2	5.41668		APOC3	deCODE	NAFLD (7 cohorts)
dis-2-2	prot-5-3713	6461_54	0.0568745	0.0673796	-0.0751871	0.188936	0.398619			65	Multivariable Median	NAFLD_EHR2	5.41668		APOC3	deCODE	NAFLD (7 cohorts)
dis-2-2	prot-5-3713	6461_54	0.0582353	0.0497235	-0.0392209	0.155692	0.241525			65	Multivariable Lasso	NAFLD_EHR2	5.41668		APOC3	deCODE	NAFLD (7 cohorts)
dis-2-2	prot-5-3713	6461_54	0.0627195	0.0501957	-0.0356624	0.161101	0.211483	59.8465	0.481298	65	Multivariable Egger	NAFLD_EHR2	5.41668		APOC3	deCODE	NAFLD (7 cohorts)
dis-2-2	prot-5-3713	6461_54	0.00164387	0.00251821	-0.00329173	0.00657947	0.513889			65	Multivariable Egger Intercept	NAFLD_EHR2	5.41668		APOC3	deCODE	NAFLD (7 cohorts)
dis-2-2	prot-7-1779	fenland15363_32	0.0199401	0.0138699	-0.00724427	0.0471246	0.15053	62.9937	0.242716	60	Multivariable IVW	NAFLD_EHR2	2.96765		APOA5	FENLAND	NAFLD (7 cohorts)
dis-2-2	prot-7-1779	fenland15363_32	0.0360936	0.0203149	-0.00372279	0.07591	0.075616			60	Multivariable Median	NAFLD_EHR2	2.96765		APOA5	FENLAND	NAFLD (7 cohorts)
dis-2-2	prot-7-1779	fenland15363_32	0.0232935	0.0131385	-0.00245754	0.0490446	0.0762427			60	Multivariable Lasso	NAFLD_EHR2	2.96765		APOA5	FENLAND	NAFLD (7 cohorts)
dis-2-2	prot-7-1779	fenland15363_32	0.0165439	0.0168904	-0.0165607	0.0496485	0.327341	62.847	0.218227	60	Multivariable Egger	NAFLD_EHR2	2.96765		APOA5	FENLAND	NAFLD (7 cohorts)
dis-2-2	prot-7-1779	fenland15363_32	0.00113341	0.00316373	-0.00506738	0.0073342	0.720155			60	Multivariable Egger Intercept	NAFLD_EHR2	2.96765		APOA5	FENLAND	NAFLD (7 cohorts)
dis-2-2	prot-7-2189	fenland17685_9	0.026889	0.0596771	-0.0900759	0.143854	0.652296	62.9937	0.242716	60	Multivariable IVW	NAFLD_EHR2	2.63844		APOA4	FENLAND	NAFLD (7 cohorts)
dis-2-2	prot-7-2189	fenland17685_9	-0.0480102	0.0797419	-0.204302	0.108281	0.547128			60	Multivariable Median	NAFLD_EHR2	2.63844		APOA4	FENLAND	NAFLD (7 cohorts)
dis-2-2	prot-7-2189	fenland17685_9	-0.0103343	0.0578966	-0.12381	0.103141	0.858334			60	Multivariable Lasso	NAFLD_EHR2	2.63844		APOA4	FENLAND	NAFLD (7 cohorts)
dis-2-2	prot-7-2189	fenland17685_9	0.0237825	0.0607689	-0.0953222	0.142887	0.695531	62.847	0.218227	60	Multivariable Egger	NAFLD_EHR2	2.63844		APOA4	FENLAND	NAFLD (7 cohorts)
dis-2-2	prot-7-2189	fenland17685_9	0.00113341	0.00316373	-0.00506738	0.0073342	0.720155			60	Multivariable Egger Intercept	NAFLD_EHR2	2.63844		APOA4	FENLAND	NAFLD (7 cohorts)
dis-2-2	prot-7-2810	fenland2750_3	0.0514453	0.101735	-0.147951	0.250841	0.61308	62.9937	0.242716	60	Multivariable IVW	NAFLD_EHR2	1.39184		APOA1	FENLAND	NAFLD (7 cohorts)
dis-2-2	prot-7-2810	fenland2750_3	-0.0106503	0.127176	-0.25991	0.238609	0.933259			60	Multivariable Median	NAFLD_EHR2	1.39184		APOA1	FENLAND	NAFLD (7 cohorts)
dis-2-2	prot-7-2810	fenland2750_3	0.0293464	0.0967908	-0.16036	0.219053	0.761742			60	Multivariable Lasso	NAFLD_EHR2	1.39184		APOA1	FENLAND	NAFLD (7 cohorts)
dis-2-2	prot-7-2810	fenland2750_3	0.0477799	0.103045	-0.154184	0.249744	0.642877	62.847	0.218227	60	Multivariable Egger	NAFLD_EHR2	1.39184		APOA1	FENLAND	NAFLD (7 cohorts)
dis-2-2	prot-7-2810	fenland2750_3	0.00113341	0.00316373	-0.00506738	0.0073342	0.720155			60	Multivariable Egger Intercept	NAFLD_EHR2	1.39184		APOA1	FENLAND	NAFLD (7 cohorts)
dis-2-2	prot-7-3880	fenland6461_54	0.0466466	0.0515703	-0.0544293	0.147722	0.365717	62.9937	0.242716	60	Multivariable IVW	NAFLD_EHR2	3.03841		APOC3	FENLAND	NAFLD (7 cohorts)
dis-2-2	prot-7-3880	fenland6461_54	0.040599	0.0655819	-0.0879391	0.169137	0.535878			60	Multivariable Median	NAFLD_EHR2	3.03841		APOC3	FENLAND	NAFLD (7 cohorts)
dis-2-2	prot-7-3880	fenland6461_54	0.0384545	0.0488444	-0.0572788	0.134188	0.431115			60	Multivariable Lasso	NAFLD_EHR2	3.03841		APOC3	FENLAND	NAFLD (7 cohorts)
dis-2-2	prot-7-3880	fenland6461_54	0.0516564	0.0538247	-0.0538381	0.157151	0.337199	62.847	0.218227	60	Multivariable Egger	NAFLD_EHR2	3.03841		APOC3	FENLAND	NAFLD (7 cohorts)
dis-2-2	prot-7-3880	fenland6461_54	0.00113341	0.00316373	-0.00506738	0.0073342	0.720155			60	Multivariable Egger Intercept	NAFLD_EHR2	3.03841		APOC3	FENLAND	NAFLD (7 cohorts)
dis-23-2	prot-5-1480	15363_32	-0.00410573	0.0108632	-0.0253972	0.0171857	0.705468	117.8	1.22711e-05	64	Multivariable IVW	T2D_2022_EUR	95.5081		APOA5	deCODE	Type 2 diabetes
dis-23-2	prot-5-1480	15363_32	0.00203654	0.012574	-0.022608	0.0266811	0.871334			64	Multivariable Median	T2D_2022_EUR	95.5081		APOA5	deCODE	Type 2 diabetes
dis-23-2	prot-5-1480	15363_32	0.00147204	0.00793257	-0.0140755	0.0170196	0.852783			64	Multivariable Lasso	T2D_2022_EUR	95.5081		APOA5	deCODE	Type 2 diabetes
dis-23-2	prot-5-1480	15363_32	-0.00866089	0.016364	-0.0407338	0.0234121	0.596623	117.521	9.17026e-06	64	Multivariable Egger	T2D_2022_EUR	95.5081		APOA5	deCODE	Type 2 diabetes
dis-23-2	prot-5-1480	15363_32	0.00104941	0.00280322	-0.0044448	0.00654362	0.708138			64	Multivariable Egger Intercept	T2D_2022_EUR	95.5081		APOA5	deCODE	Type 2 diabetes
dis-23-2	prot-5-1910	17685_9	-0.0958682	0.074326	-0.241544	0.049808	0.197108	117.8	1.22711e-05	64	Multivariable IVW	T2D_2022_EUR	3.42445		APOA4	deCODE	Type 2 diabetes
dis-23-2	prot-5-1910	17685_9	0.0448507	0.0974379	-0.146124	0.235825	0.645301			64	Multivariable Median	T2D_2022_EUR	3.42445		APOA4	deCODE	Type 2 diabetes
dis-23-2	prot-5-1910	17685_9	0.054258	0.0698074	-0.082562	0.191078	0.43701			64	Multivariable Lasso	T2D_2022_EUR	3.42445		APOA4	deCODE	Type 2 diabetes
dis-23-2	prot-5-1910	17685_9	-0.0970837	0.0749347	-0.243953	0.0497856	0.195121	117.521	9.17026e-06	64	Multivariable Egger	T2D_2022_EUR	3.42445		APOA4	deCODE	Type 2 diabetes
dis-23-2	prot-5-1910	17685_9	0.00104941	0.00280322	-0.0044448	0.00654362	0.708138			64	Multivariable Egger Intercept	T2D_2022_EUR	3.42445		APOA4	deCODE	Type 2 diabetes
dis-23-2	prot-5-2590	2750_3	0.038387	0.0277836	-0.016068	0.092842	0.167082	117.8	1.22711e-05	64	Multivariable IVW	T2D_2022_EUR	20.2394		APOA1	deCODE	Type 2 diabetes
dis-23-2	prot-5-2590	2750_3	0.0276735	0.0372229	-0.0452821	0.100629	0.457207			64	Multivariable Median	T2D_2022_EUR	20.2394		APOA1	deCODE	Type 2 diabetes
dis-23-2	prot-5-2590	2750_3	0.0443206	0.022421	0.000376294	0.0882649	0.0480702			64	Multivariable Lasso	T2D_2022_EUR	20.2394		APOA1	deCODE	Type 2 diabetes
dis-23-2	prot-5-2590	2750_3	0.0397007	0.0282041	-0.0155782	0.0949797	0.159242	117.521	9.17026e-06	64	Multivariable Egger	T2D_2022_EUR	20.2394		APOA1	deCODE	Type 2 diabetes
dis-23-2	prot-5-2590	2750_3	0.00104941	0.00280322	-0.0044448	0.00654362	0.708138			64	Multivariable Egger Intercept	T2D_2022_EUR	20.2394		APOA1	deCODE	Type 2 diabetes
dis-23-2	prot-5-3713	6461_54	0.0745609	0.0414901	-0.00675827	0.15588	0.0723236	117.8	1.22711e-05	64	Multivariable IVW	T2D_2022_EUR	5.488		APOC3	deCODE	Type 2 diabetes
dis-23-2	prot-5-3713	6461_54	0.087208	0.0435777	0.00179738	0.172619	0.0453698			64	Multivariable Median	T2D_2022_EUR	5.488		APOC3	deCODE	Type 2 diabetes
dis-23-2	prot-5-3713	6461_54	0.0811003	0.0310463	0.0202507	0.14195	0.00899515			64	Multivariable Lasso	T2D_2022_EUR	5.488		APOC3	deCODE	Type 2 diabetes
dis-23-2	prot-5-3713	6461_54	0.0757858	0.0419186	-0.00637306	0.157945	0.0706174	117.521	9.17026e-06	64	Multivariable Egger	T2D_2022_EUR	5.488		APOC3	deCODE	Type 2 diabetes
dis-23-2	prot-5-3713	6461_54	0.00104941	0.00280322	-0.0044448	0.00654362	0.708138			64	Multivariable Egger Intercept	T2D_2022_EUR	5.488		APOC3	deCODE	Type 2 diabetes
dis-23-2	prot-7-1779	fenland15363_32	-0.0141016	0.0109595	-0.0355818	0.00737867	0.1982	109.032	1.37172e-05	58	Multivariable IVW	T2D_2022_EUR	3.01405		APOA5	FENLAND	Type 2 diabetes
dis-23-2	prot-7-1779	fenland15363_32	-0.0181563	0.0123312	-0.0423251	0.00601248	0.140918			58	Multivariable Median	T2D_2022_EUR	3.01405		APOA5	FENLAND	Type 2 diabetes
dis-23-2	prot-7-1779	fenland15363_32	-0.0215248	0.00808466	-0.0373704	-0.00567914	0.00775804			58	Multivariable Lasso	T2D_2022_EUR	3.01405		APOA5	FENLAND	Type 2 diabetes
dis-23-2	prot-7-1779	fenland15363_32	-0.00938865	0.0131992	-0.0352586	0.0164813	0.476895	108.173	1.18365e-05	58	Multivariable Egger	T2D_2022_EUR	3.01405		APOA5	FENLAND	Type 2 diabetes
dis-23-2	prot-7-1779	fenland15363_32	-0.00158864	0.00244947	-0.00638952	0.00321224	0.516621			58	Multivariable Egger Intercept	T2D_2022_EUR	3.01405		APOA5	FENLAND	Type 2 diabetes
dis-23-2	prot-7-2189	fenland17685_9	0.0323899	0.0470981	-0.0599208	0.124701	0.491635	109.032	1.37172e-05	58	Multivariable IVW	T2D_2022_EUR	2.59305		APOA4	FENLAND	Type 2 diabetes
dis-23-2	prot-7-2189	fenland17685_9	0.118546	0.054151	0.0124118	0.22468	0.0285844			58	Multivariable Median	T2D_2022_EUR	2.59305		APOA4	FENLAND	Type 2 diabetes
dis-23-2	prot-7-2189	fenland17685_9	0.0819531	0.0345008	0.0143327	0.149573	0.0175302			58	Multivariable Lasso	T2D_2022_EUR	2.59305		APOA4	FENLAND	Type 2 diabetes
dis-23-2	prot-7-2189	fenland17685_9	0.0365619	0.0477878	-0.0571004	0.130224	0.444219	108.173	1.18365e-05	58	Multivariable Egger	T2D_2022_EUR	2.59305		APOA4	FENLAND	Type 2 diabetes
dis-23-2	prot-7-2189	fenland17685_9	-0.00158864	0.00244947	-0.00638952	0.00321224	0.516621			58	Multivariable Egger Intercept	T2D_2022_EUR	2.59305		APOA4	FENLAND	Type 2 diabetes
dis-23-2	prot-7-2810	fenland2750_3	0.197021	0.0799744	0.040274	0.353768	0.0137569	109.032	1.37172e-05	58	Multivariable IVW	T2D_2022_EUR	1.39952		APOA1	FENLAND	Type 2 diabetes
dis-23-2	prot-7-2810	fenland2750_3	0.218024	0.0834297	0.054505	0.381543	0.00896809			58	Multivariable Median	T2D_2022_EUR	1.39952		APOA1	FENLAND	Type 2 diabetes
dis-23-2	prot-7-2810	fenland2750_3	0.24779	0.0618462	0.126574	0.369006	6.16123e-05			58	Multivariable Lasso	T2D_2022_EUR	1.39952		APOA1	FENLAND	Type 2 diabetes
dis-23-2	prot-7-2810	fenland2750_3	0.203235	0.0809758	0.0445255	0.361945	0.0120791	108.173	1.18365e-05	58	Multivariable Egger	T2D_2022_EUR	1.39952		APOA1	FENLAND	Type 2 diabetes
dis-23-2	prot-7-2810	fenland2750_3	-0.00158864	0.00244947	-0.00638952	0.00321224	0.516621			58	Multivariable Egger Intercept	T2D_2022_EUR	1.39952		APOA1	FENLAND	Type 2 diabetes
dis-23-2	prot-7-3880	fenland6461_54	0.0441396	0.0402356	-0.0347207	0.123	0.272629	109.032	1.37172e-05	58	Multivariable IVW	T2D_2022_EUR	2.95645		APOC3	FENLAND	Type 2 diabetes
dis-23-2	prot-7-3880	fenland6461_54	0.060984	0.0440304	-0.025314	0.147282	0.166039			58	Multivariable Median	T2D_2022_EUR	2.95645		APOC3	FENLAND	Type 2 diabetes
dis-23-2	prot-7-3880	fenland6461_54	0.0683772	0.0307311	0.00814522	0.128609	0.0260805			58	Multivariable Lasso	T2D_2022_EUR	2.95645		APOC3	FENLAND	Type 2 diabetes
dis-23-2	prot-7-3880	fenland6461_54	0.0373913	0.0417699	-0.0444761	0.119259	0.370694	108.173	1.18365e-05	58	Multivariable Egger	T2D_2022_EUR	2.95645		APOC3	FENLAND	Type 2 diabetes
dis-23-2	prot-7-3880	fenland6461_54	-0.00158864	0.00244947	-0.00638952	0.00321224	0.516621			58	Multivariable Egger Intercept	T2D_2022_EUR	2.95645		APOC3	FENLAND	Type 2 diabetes
dis-4-1	prot-5-1480	15363_32	0.000106397	0.00314597	-0.0060596	0.00627239	0.973021	73.6286	0.111129	64	Multivariable IVW	Jansen_Alzheimer	95.5081		APOA5	deCODE	Alzheimer's disease
dis-4-1	prot-5-1480	15363_32	0.0020769	0.00452689	-0.00679565	0.0109494	0.646384			64	Multivariable Median	Jansen_Alzheimer	95.5081		APOA5	deCODE	Alzheimer's disease
dis-4-1	prot-5-1480	15363_32	-0.00118563	0.00298564	-0.00703739	0.00466612	0.691285			64	Multivariable Lasso	Jansen_Alzheimer	95.5081		APOA5	deCODE	Alzheimer's disease
dis-4-1	prot-5-1480	15363_32	-0.00341369	0.00461208	-0.0124532	0.00562582	0.459201	72.2954	0.114524	64	Multivariable Egger	Jansen_Alzheimer	95.5081		APOA5	deCODE	Alzheimer's disease
dis-4-1	prot-5-1480	15363_32	0.000841406	0.000806655	-0.000739609	0.00242242	0.296911			64	Multivariable Egger Intercept	Jansen_Alzheimer	95.5081		APOA5	deCODE	Alzheimer's disease
dis-4-1	prot-5-1910	17685_9	-0.00535046	0.021523	-0.0475347	0.0368338	0.803676	73.6286	0.111129	64	Multivariable IVW	Jansen_Alzheimer	3.42445		APOA4	deCODE	Alzheimer's disease
dis-4-1	prot-5-1910	17685_9	-0.0152819	0.0308427	-0.0757325	0.0451687	0.620263			64	Multivariable Median	Jansen_Alzheimer	3.42445		APOA4	deCODE	Alzheimer's disease
dis-4-1	prot-5-1910	17685_9	-0.0106064	0.0202887	-0.0503715	0.0291587	0.60113			64	Multivariable Lasso	Jansen_Alzheimer	3.42445		APOA4	deCODE	Alzheimer's disease
dis-4-1	prot-5-1910	17685_9	-0.00599065	0.021516	-0.0481612	0.0361799	0.780684	72.2954	0.114524	64	Multivariable Egger	Jansen_Alzheimer	3.42445		APOA4	deCODE	Alzheimer's disease
dis-4-1	prot-5-1910	17685_9	0.000841406	0.000806655	-0.000739609	0.00242242	0.296911			64	Multivariable Egger Intercept	Jansen_Alzheimer	3.42445		APOA4	deCODE	Alzheimer's disease
dis-4-1	prot-5-2590	2750_3	0.00192308	0.0079939	-0.0137447	0.0175908	0.80989	73.6286	0.111129	64	Multivariable IVW	Jansen_Alzheimer	20.2394		APOA1	deCODE	Alzheimer's disease
dis-4-1	prot-5-2590	2750_3	0.0105213	0.0110647	-0.0111652	0.0322077	0.341662			64	Multivariable Median	Jansen_Alzheimer	20.2394		APOA1	deCODE	Alzheimer's disease
dis-4-1	prot-5-2590	2750_3	0.00214092	0.00750775	-0.012574	0.0168558	0.77552			64	Multivariable Lasso	Jansen_Alzheimer	20.2394		APOA1	deCODE	Alzheimer's disease
dis-4-1	prot-5-2590	2750_3	0.00318643	0.00807934	-0.0126488	0.0190217	0.693291	72.2954	0.114524	64	Multivariable Egger	Jansen_Alzheimer	20.2394		APOA1	deCODE	Alzheimer's disease
dis-4-1	prot-5-2590	2750_3	0.000841406	0.000806655	-0.000739609	0.00242242	0.296911			64	Multivariable Egger Intercept	Jansen_Alzheimer	20.2394		APOA1	deCODE	Alzheimer's disease
dis-4-1	prot-5-3713	6461_54	-0.00346795	0.0114212	-0.025853	0.0189171	0.7614	73.6286	0.111129	64	Multivariable IVW	Jansen_Alzheimer	5.488		APOC3	deCODE	Alzheimer's disease
dis-4-1	prot-5-3713	6461_54	-0.00444835	0.0152279	-0.0342946	0.0253979	0.770197			64	Multivariable Median	Jansen_Alzheimer	5.488		APOC3	deCODE	Alzheimer's disease
dis-4-1	prot-5-3713	6461_54	0.00235095	0.0108995	-0.0190117	0.0237136	0.829227			64	Multivariable Lasso	Jansen_Alzheimer	5.488		APOC3	deCODE	Alzheimer's disease
dis-4-1	prot-5-3713	6461_54	-0.00256039	0.0114459	-0.024994	0.0198732	0.822995	72.2954	0.114524	64	Multivariable Egger	Jansen_Alzheimer	5.488		APOC3	deCODE	Alzheimer's disease
dis-4-1	prot-5-3713	6461_54	0.000841406	0.000806655	-0.000739609	0.00242242	0.296911			64	Multivariable Egger Intercept	Jansen_Alzheimer	5.488		APOC3	deCODE	Alzheimer's disease
dis-4-1	prot-7-1779	fenland15363_32	-0.00335259	0.00285713	-0.00895246	0.00224729	0.240632	56.9633	0.476454	61	Multivariable IVW	Jansen_Alzheimer	2.91905		APOA5	FENLAND	Alzheimer's disease
dis-4-1	prot-7-1779	fenland15363_32	-0.00274708	0.00448895	-0.0115453	0.0060511	0.540561			61	Multivariable Median	Jansen_Alzheimer	2.91905		APOA5	FENLAND	Alzheimer's disease
dis-4-1	prot-7-1779	fenland15363_32	-0.00335259	0.00285713	-0.00895246	0.00224729	0.240632			61	Multivariable Lasso	Jansen_Alzheimer	2.91905		APOA5	FENLAND	Alzheimer's disease
dis-4-1	prot-7-1779	fenland15363_32	-0.00468903	0.00340523	-0.0113632	0.0019851	0.16851	56.4292	0.458799	61	Multivariable Egger	Jansen_Alzheimer	2.91905		APOA5	FENLAND	Alzheimer's disease
dis-4-1	prot-7-1779	fenland15363_32	0.000469435	0.000644806	-0.000794361	0.00173323	0.466598			61	Multivariable Egger Intercept	Jansen_Alzheimer	2.91905		APOA5	FENLAND	Alzheimer's disease
dis-4-1	prot-7-2189	fenland17685_9	0.0135014	0.0117988	-0.00962392	0.0366267	0.2525	56.9633	0.476454	61	Multivariable IVW	Jansen_Alzheimer	2.59553		APOA4	FENLAND	Alzheimer's disease
dis-4-1	prot-7-2189	fenland17685_9	0.0141402	0.0163875	-0.0179788	0.0462592	0.388214			61	Multivariable Median	Jansen_Alzheimer	2.59553		APOA4	FENLAND	Alzheimer's disease
dis-4-1	prot-7-2189	fenland17685_9	0.0135014	0.0117988	-0.00962392	0.0366267	0.2525			61	Multivariable Lasso	Jansen_Alzheimer	2.59553		APOA4	FENLAND	Alzheimer's disease
dis-4-1	prot-7-2189	fenland17685_9	0.0122044	0.0119772	-0.0112704	0.0356793	0.308216	56.4292	0.458799	61	Multivariable Egger	Jansen_Alzheimer	2.59553		APOA4	FENLAND	Alzheimer's disease
dis-4-1	prot-7-2189	fenland17685_9	0.000469435	0.000644806	-0.000794361	0.00173323	0.466598			61	Multivariable Egger Intercept	Jansen_Alzheimer	2.59553		APOA4	FENLAND	Alzheimer's disease
dis-4-1	prot-7-2810	fenland2750_3	0.0246254	0.0208841	-0.0163067	0.0655576	0.238341	56.9633	0.476454	61	Multivariable IVW	Jansen_Alzheimer	1.37932		APOA1	FENLAND	Alzheimer's disease
dis-4-1	prot-7-2810	fenland2750_3	0.0297112	0.0273585	-0.0239105	0.0833329	0.277482			61	Multivariable Median	Jansen_Alzheimer	1.37932		APOA1	FENLAND	Alzheimer's disease
dis-4-1	prot-7-2810	fenland2750_3	0.0246254	0.0208841	-0.0163067	0.0655576	0.238341			61	Multivariable Lasso	Jansen_Alzheimer	1.37932		APOA1	FENLAND	Alzheimer's disease
dis-4-1	prot-7-2810	fenland2750_3	0.0230531	0.021075	-0.0182531	0.0643593	0.274015	56.4292	0.458799	61	Multivariable Egger	Jansen_Alzheimer	1.37932		APOA1	FENLAND	Alzheimer's disease
dis-4-1	prot-7-2810	fenland2750_3	0.000469435	0.000644806	-0.000794361	0.00173323	0.466598			61	Multivariable Egger Intercept	Jansen_Alzheimer	1.37932		APOA1	FENLAND	Alzheimer's disease
dis-4-1	prot-7-3880	fenland6461_54	0.000795136	0.0101946	-0.0191858	0.0207761	0.937831	56.9633	0.476454	61	Multivariable IVW	Jansen_Alzheimer	2.98997		APOC3	FENLAND	Alzheimer's disease
dis-4-1	prot-7-3880	fenland6461_54	-0.00312564	0.0141186	-0.0307976	0.0245463	0.824793			61	Multivariable Median	Jansen_Alzheimer	2.98997		APOC3	FENLAND	Alzheimer's disease
dis-4-1	prot-7-3880	fenland6461_54	0.000795136	0.0101946	-0.0191858	0.0207761	0.937831			61	Multivariable Lasso	Jansen_Alzheimer	2.98997		APOC3	FENLAND	Alzheimer's disease
dis-4-1	prot-7-3880	fenland6461_54	0.00288307	0.0106278	-0.0179471	0.0237132	0.786179	56.4292	0.458799	61	Multivariable Egger	Jansen_Alzheimer	2.98997		APOC3	FENLAND	Alzheimer's disease
dis-4-1	prot-7-3880	fenland6461_54	0.000469435	0.000644806	-0.000794361	0.00173323	0.466598			61	Multivariable Egger Intercept	Jansen_Alzheimer	2.98997		APOC3	FENLAND	Alzheimer's disease
dis-7-1	prot-5-1480	15363_32	0.00141163	0.0118012	-0.0217183	0.0245416	0.904787	55.6262	0.636128	64	Multivariable IVW	Wuttke_Chronic_kidney	95.5081		APOA5	deCODE	Chronic Kidney disease
dis-7-1	prot-5-1480	15363_32	-0.0101607	0.0174909	-0.0444422	0.0241209	0.561301			64	Multivariable Median	Wuttke_Chronic_kidney	95.5081		APOA5	deCODE	Chronic Kidney disease
dis-7-1	prot-5-1480	15363_32	0.00141163	0.0118012	-0.0217183	0.0245416	0.904787			64	Multivariable Lasso	Wuttke_Chronic_kidney	95.5081		APOA5	deCODE	Chronic Kidney disease
dis-7-1	prot-5-1480	15363_32	0.00807897	0.0178117	-0.0268313	0.0429893	0.650134	55.3764	0.609848	64	Multivariable Egger	Wuttke_Chronic_kidney	95.5081		APOA5	deCODE	Chronic Kidney disease
dis-7-1	prot-5-1480	15363_32	-0.00150446	0.00301038	-0.00740469	0.00439578	0.617247			64	Multivariable Egger Intercept	Wuttke_Chronic_kidney	95.5081		APOA5	deCODE	Chronic Kidney disease
dis-7-1	prot-5-1910	17685_9	-0.131795	0.0823588	-0.293216	0.0296251	0.109542	55.6262	0.636128	64	Multivariable IVW	Wuttke_Chronic_kidney	3.42445		APOA4	deCODE	Chronic Kidney disease
dis-7-1	prot-5-1910	17685_9	-0.0342109	0.131098	-0.291159	0.222737	0.794127			64	Multivariable Median	Wuttke_Chronic_kidney	3.42445		APOA4	deCODE	Chronic Kidney disease
dis-7-1	prot-5-1910	17685_9	-0.131795	0.0823588	-0.293216	0.0296251	0.109542			64	Multivariable Lasso	Wuttke_Chronic_kidney	3.42445		APOA4	deCODE	Chronic Kidney disease
dis-7-1	prot-5-1910	17685_9	-0.129668	0.0824688	-0.291304	0.0319682	0.115875	55.3764	0.609848	64	Multivariable Egger	Wuttke_Chronic_kidney	3.42445		APOA4	deCODE	Chronic Kidney disease
dis-7-1	prot-5-1910	17685_9	-0.00150446	0.00301038	-0.00740469	0.00439578	0.617247			64	Multivariable Egger Intercept	Wuttke_Chronic_kidney	3.42445		APOA4	deCODE	Chronic Kidney disease
dis-7-1	prot-5-2590	2750_3	-0.00542302	0.0314603	-0.067084	0.056238	0.863141	55.6262	0.636128	64	Multivariable IVW	Wuttke_Chronic_kidney	20.2394		APOA1	deCODE	Chronic Kidney disease
dis-7-1	prot-5-2590	2750_3	0.000444438	0.0485708	-0.0947525	0.0956414	0.992699			64	Multivariable Median	Wuttke_Chronic_kidney	20.2394		APOA1	deCODE	Chronic Kidney disease
dis-7-1	prot-5-2590	2750_3	-0.00542302	0.0314603	-0.067084	0.056238	0.863141			64	Multivariable Lasso	Wuttke_Chronic_kidney	20.2394		APOA1	deCODE	Chronic Kidney disease
dis-7-1	prot-5-2590	2750_3	-0.00710839	0.0316405	-0.0691227	0.0549059	0.822243	55.3764	0.609848	64	Multivariable Egger	Wuttke_Chronic_kidney	20.2394		APOA1	deCODE	Chronic Kidney disease
dis-7-1	prot-5-2590	2750_3	-0.00150446	0.00301038	-0.00740469	0.00439578	0.617247			64	Multivariable Egger Intercept	Wuttke_Chronic_kidney	20.2394		APOA1	deCODE	Chronic Kidney disease
dis-7-1	prot-5-3713	6461_54	0.0200931	0.0441279	-0.066396	0.106582	0.648867	55.6262	0.636128	64	Multivariable IVW	Wuttke_Chronic_kidney	5.488		APOC3	deCODE	Chronic Kidney disease
dis-7-1	prot-5-3713	6461_54	0.0713724	0.0616862	-0.0495304	0.192275	0.247263			64	Multivariable Median	Wuttke_Chronic_kidney	5.488		APOC3	deCODE	Chronic Kidney disease
dis-7-1	prot-5-3713	6461_54	0.0200931	0.0441279	-0.066396	0.106582	0.648867			64	Multivariable Lasso	Wuttke_Chronic_kidney	5.488		APOC3	deCODE	Chronic Kidney disease
dis-7-1	prot-5-3713	6461_54	0.0179023	0.0443451	-0.0690124	0.104817	0.686429	55.3764	0.609848	64	Multivariable Egger	Wuttke_Chronic_kidney	5.488		APOC3	deCODE	Chronic Kidney disease
dis-7-1	prot-5-3713	6461_54	-0.00150446	0.00301038	-0.00740469	0.00439578	0.617247			64	Multivariable Egger Intercept	Wuttke_Chronic_kidney	5.488		APOC3	deCODE	Chronic Kidney disease
dis-7-1	prot-7-1779	fenland15363_32	0.00557697	0.0116241	-0.0172059	0.0283598	0.631387	49.8137	0.636494	58	Multivariable IVW	Wuttke_Chronic_kidney	3.01405		APOA5	FENLAND	Chronic Kidney disease
dis-7-1	prot-7-1779	fenland15363_32	-0.00616946	0.0165259	-0.0385595	0.0262206	0.708909			58	Multivariable Median	Wuttke_Chronic_kidney	3.01405		APOA5	FENLAND	Chronic Kidney disease
dis-7-1	prot-7-1779	fenland15363_32	0.00557697	0.0116241	-0.0172059	0.0283598	0.631387			58	Multivariable Lasso	Wuttke_Chronic_kidney	3.01405		APOA5	FENLAND	Chronic Kidney disease
dis-7-1	prot-7-1779	fenland15363_32	0.00838664	0.0140584	-0.0191673	0.0359406	0.550802	49.6875	0.603936	58	Multivariable Egger	Wuttke_Chronic_kidney	3.01405		APOA5	FENLAND	Chronic Kidney disease
dis-7-1	prot-7-1779	fenland15363_32	-0.000917672	0.00258246	-0.0059792	0.00414386	0.722329			58	Multivariable Egger Intercept	Wuttke_Chronic_kidney	3.01405		APOA5	FENLAND	Chronic Kidney disease
dis-7-1	prot-7-2189	fenland17685_9	-0.0854526	0.0495696	-0.182607	0.0117021	0.0847277	49.8137	0.636494	58	Multivariable IVW	Wuttke_Chronic_kidney	2.59305		APOA4	FENLAND	Chronic Kidney disease
dis-7-1	prot-7-2189	fenland17685_9	-0.00124204	0.0680844	-0.134685	0.132201	0.985445			58	Multivariable Median	Wuttke_Chronic_kidney	2.59305		APOA4	FENLAND	Chronic Kidney disease
dis-7-1	prot-7-2189	fenland17685_9	-0.0854526	0.0495696	-0.182607	0.0117021	0.0847277			58	Multivariable Lasso	Wuttke_Chronic_kidney	2.59305		APOA4	FENLAND	Chronic Kidney disease
dis-7-1	prot-7-2189	fenland17685_9	-0.0827121	0.050166	-0.181036	0.0156114	0.0991949	49.6875	0.603936	58	Multivariable Egger	Wuttke_Chronic_kidney	2.59305		APOA4	FENLAND	Chronic Kidney disease
dis-7-1	prot-7-2189	fenland17685_9	-0.000917672	0.00258246	-0.0059792	0.00414386	0.722329			58	Multivariable Egger Intercept	Wuttke_Chronic_kidney	2.59305		APOA4	FENLAND	Chronic Kidney disease
dis-7-1	prot-7-2810	fenland2750_3	0.011674	0.0853154	-0.155541	0.178889	0.891162	49.8137	0.636494	58	Multivariable IVW	Wuttke_Chronic_kidney	1.39952		APOA1	FENLAND	Chronic Kidney disease
dis-7-1	prot-7-2810	fenland2750_3	0.0388775	0.106189	-0.16925	0.247005	0.714279			58	Multivariable Median	Wuttke_Chronic_kidney	1.39952		APOA1	FENLAND	Chronic Kidney disease
dis-7-1	prot-7-2810	fenland2750_3	0.011674	0.0853154	-0.155541	0.178889	0.891162			58	Multivariable Lasso	Wuttke_Chronic_kidney	1.39952		APOA1	FENLAND	Chronic Kidney disease
dis-7-1	prot-7-2810	fenland2750_3	0.0149883	0.0858237	-0.153223	0.1832	0.861362	49.6875	0.603936	58	Multivariable Egger	Wuttke_Chronic_kidney	1.39952		APOA1	FENLAND	Chronic Kidney disease
dis-7-1	prot-7-2810	fenland2750_3	-0.000917672	0.00258246	-0.0059792	0.00414386	0.722329			58	Multivariable Egger Intercept	Wuttke_Chronic_kidney	1.39952		APOA1	FENLAND	Chronic Kidney disease
dis-7-1	prot-7-3880	fenland6461_54	0.0139393	0.0423238	-0.0690139	0.0968924	0.741893	49.8137	0.636494	58	Multivariable IVW	Wuttke_Chronic_kidney	2.95645		APOC3	FENLAND	Chronic Kidney disease
dis-7-1	prot-7-3880	fenland6461_54	0.0426392	0.0570846	-0.0692445	0.154523	0.455095			58	Multivariable Median	Wuttke_Chronic_kidney	2.95645		APOC3	FENLAND	Chronic Kidney disease
dis-7-1	prot-7-3880	fenland6461_54	0.0139393	0.0423238	-0.0690139	0.0968924	0.741893			58	Multivariable Lasso	Wuttke_Chronic_kidney	2.95645		APOC3	FENLAND	Chronic Kidney disease
dis-7-1	prot-7-3880	fenland6461_54	0.0100884	0.0436892	-0.0755408	0.0957176	0.817382	49.6875	0.603936	58	Multivariable Egger	Wuttke_Chronic_kidney	2.95645		APOC3	FENLAND	Chronic Kidney disease
dis-7-1	prot-7-3880	fenland6461_54	-0.000917672	0.00258246	-0.0059792	0.00414386	0.722329			58	Multivariable Egger Intercept	Wuttke_Chronic_kidney	2.95645		APOC3	FENLAND	Chronic Kidney disease
trait-12-2	prot-5-1480	15363_32	0.00377607	0.00175672	0.000332966	0.00721918	0.0315946	64.7466	0.314585	64	Multivariable IVW	Stanzick_eGFR	95.5081		APOA5	deCODE	Glomerular filtration rate
trait-12-2	prot-5-1480	15363_32	0.00252138	0.00260985	-0.00259383	0.0076366	0.333993			64	Multivariable Median	Stanzick_eGFR	95.5081		APOA5	deCODE	Glomerular filtration rate
trait-12-2	prot-5-1480	15363_32	0.00328714	0.00170002	-4.48515e-05	0.00661912	0.0531647			64	Multivariable Lasso	Stanzick_eGFR	95.5081		APOA5	deCODE	Glomerular filtration rate
trait-12-2	prot-5-1480	15363_32	0.00420621	0.00267519	-0.00103707	0.00944949	0.11588	64.6962	0.284564	64	Multivariable Egger	Stanzick_eGFR	95.5081		APOA5	deCODE	Glomerular filtration rate
trait-12-2	prot-5-1480	15363_32	-9.99685e-05	0.000466021	-0.00101335	0.000813416	0.830146			64	Multivariable Egger Intercept	Stanzick_eGFR	95.5081		APOA5	deCODE	Glomerular filtration rate
trait-12-2	prot-5-1910	17685_9	0.00260487	0.0121092	-0.0211288	0.0263386	0.829678	64.7466	0.314585	64	Multivariable IVW	Stanzick_eGFR	3.42445		APOA4	deCODE	Glomerular filtration rate
trait-12-2	prot-5-1910	17685_9	-0.0310751	0.0198388	-0.0699584	0.00780815	0.117259			64	Multivariable Median	Stanzick_eGFR	3.42445		APOA4	deCODE	Glomerular filtration rate
trait-12-2	prot-5-1910	17685_9	-0.0220653	0.0150273	-0.0515183	0.00738758	0.142008			64	Multivariable Lasso	Stanzick_eGFR	3.42445		APOA4	deCODE	Glomerular filtration rate
trait-12-2	prot-5-1910	17685_9	0.00276322	0.012229	-0.0212051	0.0267316	0.821235	64.6962	0.284564	64	Multivariable Egger	Stanzick_eGFR	3.42445		APOA4	deCODE	Glomerular filtration rate
trait-12-2	prot-5-1910	17685_9	-9.99685e-05	0.000466021	-0.00101335	0.000813416	0.830146			64	Multivariable Egger Intercept	Stanzick_eGFR	3.42445		APOA4	deCODE	Glomerular filtration rate
trait-12-2	prot-5-2590	2750_3	-0.00298369	0.0045061	-0.0118155	0.00584811	0.507879	64.7466	0.314585	64	Multivariable IVW	Stanzick_eGFR	20.2394		APOA1	deCODE	Glomerular filtration rate
trait-12-2	prot-5-2590	2750_3	-0.00143601	0.0066642	-0.0144976	0.0116256	0.829392			64	Multivariable Median	Stanzick_eGFR	20.2394		APOA1	deCODE	Glomerular filtration rate
trait-12-2	prot-5-2590	2750_3	-0.00177097	0.00435351	-0.0103037	0.00676175	0.684161			64	Multivariable Lasso	Stanzick_eGFR	20.2394		APOA1	deCODE	Glomerular filtration rate
trait-12-2	prot-5-2590	2750_3	-0.00311704	0.00458469	-0.0121029	0.0058688	0.496581	64.6962	0.284564	64	Multivariable Egger	Stanzick_eGFR	20.2394		APOA1	deCODE	Glomerular filtration rate
trait-12-2	prot-5-2590	2750_3	-9.99685e-05	0.000466021	-0.00101335	0.000813416	0.830146			64	Multivariable Egger Intercept	Stanzick_eGFR	20.2394		APOA1	deCODE	Glomerular filtration rate
trait-12-2	prot-5-3713	6461_54	0.0143457	0.00670815	0.00119794	0.0274934	0.0324726	64.7466	0.314585	64	Multivariable IVW	Stanzick_eGFR	5.488		APOC3	deCODE	Glomerular filtration rate
trait-12-2	prot-5-3713	6461_54	0.0179959	0.00896836	0.000418226	0.0355736	0.0447925			64	Multivariable Median	Stanzick_eGFR	5.488		APOC3	deCODE	Glomerular filtration rate
trait-12-2	prot-5-3713	6461_54	0.0148671	0.00658173	0.00196711	0.027767	0.0238934			64	Multivariable Lasso	Stanzick_eGFR	5.488		APOC3	deCODE	Glomerular filtration rate
trait-12-2	prot-5-3713	6461_54	0.014227	0.00678469	0.000929299	0.0275248	0.0359994	64.6962	0.284564	64	Multivariable Egger	Stanzick_eGFR	5.488		APOC3	deCODE	Glomerular filtration rate
trait-12-2	prot-5-3713	6461_54	-9.99685e-05	0.000466021	-0.00101335	0.000813416	0.830146			64	Multivariable Egger Intercept	Stanzick_eGFR	5.488		APOC3	deCODE	Glomerular filtration rate
trait-12-2	prot-7-1779	fenland15363_32	0.00408927	0.001768	0.000624057	0.00755449	0.0207261	59.1278	0.293794	58	Multivariable IVW	Stanzick_eGFR	3.01405		APOA5	FENLAND	Glomerular filtration rate
trait-12-2	prot-7-1779	fenland15363_32	0.00457007	0.00254209	-0.000412331	0.00955248	0.0722147			58	Multivariable Median	Stanzick_eGFR	3.01405		APOA5	FENLAND	Glomerular filtration rate
trait-12-2	prot-7-1779	fenland15363_32	0.00408927	0.001768	0.000624057	0.00755449	0.0207261			58	Multivariable Lasso	Stanzick_eGFR	3.01405		APOA5	FENLAND	Glomerular filtration rate
trait-12-2	prot-7-1779	fenland15363_32	0.00462019	0.00214773	0.000410719	0.00882966	0.0314606	58.9102	0.268211	58	Multivariable Egger	Stanzick_eGFR	3.01405		APOA5	FENLAND	Glomerular filtration rate
trait-12-2	prot-7-1779	fenland15363_32	-0.000179857	0.000406473	-0.000976529	0.000616815	0.65814			58	Multivariable Egger Intercept	Stanzick_eGFR	3.01405		APOA5	FENLAND	Glomerular filtration rate
trait-12-2	prot-7-2189	fenland17685_9	-0.00531891	0.00754938	-0.0201154	0.00947759	0.48109	59.1278	0.293794	58	Multivariable IVW	Stanzick_eGFR	2.59305		APOA4	FENLAND	Glomerular filtration rate
trait-12-2	prot-7-2189	fenland17685_9	-0.0291166	0.0111456	-0.0509617	-0.00727156	0.00899151			58	Multivariable Median	Stanzick_eGFR	2.59305		APOA4	FENLAND	Glomerular filtration rate
trait-12-2	prot-7-2189	fenland17685_9	-0.00531891	0.00754938	-0.0201154	0.00947759	0.48109			58	Multivariable Lasso	Stanzick_eGFR	2.59305		APOA4	FENLAND	Glomerular filtration rate
trait-12-2	prot-7-2189	fenland17685_9	-0.00482171	0.00768878	-0.0198914	0.010248	0.530588	58.9102	0.268211	58	Multivariable Egger	Stanzick_eGFR	2.59305		APOA4	FENLAND	Glomerular filtration rate
trait-12-2	prot-7-2189	fenland17685_9	-0.000179857	0.000406473	-0.000976529	0.000616815	0.65814			58	Multivariable Egger Intercept	Stanzick_eGFR	2.59305		APOA4	FENLAND	Glomerular filtration rate
trait-12-2	prot-7-2810	fenland2750_3	-0.0138916	0.0132387	-0.0398389	0.0120557	0.29403	59.1278	0.293794	58	Multivariable IVW	Stanzick_eGFR	1.39952		APOA1	FENLAND	Glomerular filtration rate
trait-12-2	prot-7-2810	fenland2750_3	-0.00721945	0.0162098	-0.0389901	0.0245512	0.656049			58	Multivariable Median	Stanzick_eGFR	1.39952		APOA1	FENLAND	Glomerular filtration rate
trait-12-2	prot-7-2810	fenland2750_3	-0.0138916	0.0132387	-0.0398389	0.0120557	0.29403			58	Multivariable Lasso	Stanzick_eGFR	1.39952		APOA1	FENLAND	Glomerular filtration rate
trait-12-2	prot-7-2810	fenland2750_3	-0.0131716	0.0134372	-0.0395081	0.0131649	0.326972	58.9102	0.268211	58	Multivariable Egger	Stanzick_eGFR	1.39952		APOA1	FENLAND	Glomerular filtration rate
trait-12-2	prot-7-2810	fenland2750_3	-0.000179857	0.000406473	-0.000976529	0.000616815	0.65814			58	Multivariable Egger Intercept	Stanzick_eGFR	1.39952		APOA1	FENLAND	Glomerular filtration rate
trait-12-2	prot-7-3880	fenland6461_54	0.0187215	0.00642671	0.00612537	0.0313176	0.00357889	59.1278	0.293794	58	Multivariable IVW	Stanzick_eGFR	2.95645		APOC3	FENLAND	Glomerular filtration rate
trait-12-2	prot-7-3880	fenland6461_54	0.00991494	0.00876556	-0.00726524	0.0270951	0.258003			58	Multivariable Median	Stanzick_eGFR	2.95645		APOC3	FENLAND	Glomerular filtration rate
trait-12-2	prot-7-3880	fenland6461_54	0.0187215	0.00642671	0.00612537	0.0313176	0.00357889			58	Multivariable Lasso	Stanzick_eGFR	2.95645		APOC3	FENLAND	Glomerular filtration rate
trait-12-2	prot-7-3880	fenland6461_54	0.0179372	0.00671332	0.00477935	0.0310951	0.00754264	58.9102	0.268211	58	Multivariable Egger	Stanzick_eGFR	2.95645		APOC3	FENLAND	Glomerular filtration rate
trait-12-2	prot-7-3880	fenland6461_54	-0.000179857	0.000406473	-0.000976529	0.000616815	0.65814			58	Multivariable Egger Intercept	Stanzick_eGFR	2.95645		APOC3	FENLAND	Glomerular filtration rate
trait-13-1	prot-5-1480	15363_32	0.00408738	0.0030645	-0.00191894	0.0100937	0.182276	90.4812	0.000203343	52	Multivariable IVW	systolic_blood_pressure	35.4765		APOA5	deCODE	Systolic blood pressure
trait-13-1	prot-5-1480	15363_32	0.00493609	0.00354272	-0.00200752	0.0118797	0.163528			52	Multivariable Median	systolic_blood_pressure	35.4765		APOA5	deCODE	Systolic blood pressure
trait-13-1	prot-5-1480	15363_32	0.00286387	0.00243801	-0.00191453	0.00764228	0.240124			52	Multivariable Lasso	systolic_blood_pressure	35.4765		APOA5	deCODE	Systolic blood pressure
trait-13-1	prot-5-1480	15363_32	0.00562207	0.00463771	-0.00346767	0.0147118	0.225416	90.1036	0.000157661	52	Multivariable Egger	systolic_blood_pressure	35.4765		APOA5	deCODE	Systolic blood pressure
trait-13-1	prot-5-1480	15363_32	-0.00033821	0.00076205	-0.0018318	0.00115538	0.657175			52	Multivariable Egger Intercept	systolic_blood_pressure	35.4765		APOA5	deCODE	Systolic blood pressure
trait-13-1	prot-5-1910	17685_9	-0.0390205	0.0200685	-0.078354	0.000313059	0.0518515	90.4812	0.000203343	52	Multivariable IVW	systolic_blood_pressure	4.09454		APOA4	deCODE	Systolic blood pressure
trait-13-1	prot-5-1910	17685_9	-0.0712118	0.0244518	-0.119137	-0.0232871	0.00358746			52	Multivariable Median	systolic_blood_pressure	4.09454		APOA4	deCODE	Systolic blood pressure
trait-13-1	prot-5-1910	17685_9	-0.0606744	0.0160869	-0.0922041	-0.0291447	0.000162158			52	Multivariable Lasso	systolic_blood_pressure	4.09454		APOA4	deCODE	Systolic blood pressure
trait-13-1	prot-5-1910	17685_9	-0.0381756	0.0203278	-0.0780174	0.00166615	0.0603812	90.1036	0.000157661	52	Multivariable Egger	systolic_blood_pressure	4.09454		APOA4	deCODE	Systolic blood pressure
trait-13-1	prot-5-1910	17685_9	-0.00033821	0.00076205	-0.0018318	0.00115538	0.657175			52	Multivariable Egger Intercept	systolic_blood_pressure	4.09454		APOA4	deCODE	Systolic blood pressure
trait-13-1	prot-5-2590	2750_3	0.00921044	0.00854827	-0.00754387	0.0259647	0.281274	90.4812	0.000203343	52	Multivariable IVW	systolic_blood_pressure	19.0238		APOA1	deCODE	Systolic blood pressure
trait-13-1	prot-5-2590	2750_3	0.0110237	0.00996149	-0.00850043	0.0305479	0.268452			52	Multivariable Median	systolic_blood_pressure	19.0238		APOA1	deCODE	Systolic blood pressure
trait-13-1	prot-5-2590	2750_3	0.00798862	0.00668075	-0.00510541	0.0210827	0.231788			52	Multivariable Lasso	systolic_blood_pressure	19.0238		APOA1	deCODE	Systolic blood pressure
trait-13-1	prot-5-2590	2750_3	0.0089077	0.00864763	-0.00804135	0.0258568	0.302975	90.1036	0.000157661	52	Multivariable Egger	systolic_blood_pressure	19.0238		APOA1	deCODE	Systolic blood pressure
trait-13-1	prot-5-2590	2750_3	-0.00033821	0.00076205	-0.0018318	0.00115538	0.657175			52	Multivariable Egger Intercept	systolic_blood_pressure	19.0238		APOA1	deCODE	Systolic blood pressure
trait-13-1	prot-5-3713	6461_54	0.03235	0.011637	0.00954194	0.055158	0.00543704	90.4812	0.000203343	52	Multivariable IVW	systolic_blood_pressure	6.21703		APOC3	deCODE	Systolic blood pressure
trait-13-1	prot-5-3713	6461_54	0.0334444	0.0124461	0.00905056	0.0578383	0.00720655			52	Multivariable Median	systolic_blood_pressure	6.21703		APOC3	deCODE	Systolic blood pressure
trait-13-1	prot-5-3713	6461_54	0.0438608	0.00948709	0.0252664	0.0624551	3.77857e-06			52	Multivariable Lasso	systolic_blood_pressure	6.21703		APOC3	deCODE	Systolic blood pressure
trait-13-1	prot-5-3713	6461_54	0.0317888	0.0118035	0.00865435	0.0549232	0.00707768	90.1036	0.000157661	52	Multivariable Egger	systolic_blood_pressure	6.21703		APOC3	deCODE	Systolic blood pressure
trait-13-1	prot-5-3713	6461_54	-0.00033821	0.00076205	-0.0018318	0.00115538	0.657175			52	Multivariable Egger Intercept	systolic_blood_pressure	6.21703		APOC3	deCODE	Systolic blood pressure
trait-13-1	prot-7-1779	fenland15363_32	0.00275597	0.00304761	-0.00321723	0.00872918	0.365833	93.7838	0.000123507	53	Multivariable IVW	systolic_blood_pressure	4.04624		APOA5	FENLAND	Systolic blood pressure
trait-13-1	prot-7-1779	fenland15363_32	0.00315476	0.0036833	-0.00406437	0.0103739	0.391719			53	Multivariable Median	systolic_blood_pressure	4.04624		APOA5	FENLAND	Systolic blood pressure
trait-13-1	prot-7-1779	fenland15363_32	0.0024114	0.00229892	-0.00209439	0.00691719	0.294211			53	Multivariable Lasso	systolic_blood_pressure	4.04624		APOA5	FENLAND	Systolic blood pressure
trait-13-1	prot-7-1779	fenland15363_32	0.00336235	0.00368035	-0.003851	0.0105757	0.360929	93.6081	9.03246e-05	53	Multivariable Egger	systolic_blood_pressure	4.04624		APOA5	FENLAND	Systolic blood pressure
trait-13-1	prot-7-1779	fenland15363_32	-0.00019768	0.000658597	-0.00148851	0.00109315	0.76406			53	Multivariable Egger Intercept	systolic_blood_pressure	4.04624		APOA5	FENLAND	Systolic blood pressure
trait-13-1	prot-7-2189	fenland17685_9	0.00501799	0.0123081	-0.0191054	0.0291414	0.683495	93.7838	0.000123507	53	Multivariable IVW	systolic_blood_pressure	2.42409		APOA4	FENLAND	Systolic blood pressure
trait-13-1	prot-7-2189	fenland17685_9	0.00478717	0.0151449	-0.0248963	0.0344707	0.751934			53	Multivariable Median	systolic_blood_pressure	2.42409		APOA4	FENLAND	Systolic blood pressure
trait-13-1	prot-7-2189	fenland17685_9	-0.00405612	0.00943688	-0.0225521	0.0144398	0.66733			53	Multivariable Lasso	systolic_blood_pressure	2.42409		APOA4	FENLAND	Systolic blood pressure
trait-13-1	prot-7-2189	fenland17685_9	0.00552961	0.0125404	-0.0190491	0.0301083	0.659253	93.6081	9.03246e-05	53	Multivariable Egger	systolic_blood_pressure	2.42409		APOA4	FENLAND	Systolic blood pressure
trait-13-1	prot-7-2189	fenland17685_9	-0.00019768	0.000658597	-0.00148851	0.00109315	0.76406			53	Multivariable Egger Intercept	systolic_blood_pressure	2.42409		APOA4	FENLAND	Systolic blood pressure
trait-13-1	prot-7-2810	fenland2750_3	0.0349324	0.0211585	-0.00653749	0.0764024	0.0987412	93.7838	0.000123507	53	Multivariable IVW	systolic_blood_pressure	1.37349		APOA1	FENLAND	Systolic blood pressure
trait-13-1	prot-7-2810	fenland2750_3	0.0286926	0.0242981	-0.0189308	0.0763159	0.237659			53	Multivariable Median	systolic_blood_pressure	1.37349		APOA1	FENLAND	Systolic blood pressure
trait-13-1	prot-7-2810	fenland2750_3	0.0382601	0.0169093	0.00511846	0.0714017	0.0236564			53	Multivariable Lasso	systolic_blood_pressure	1.37349		APOA1	FENLAND	Systolic blood pressure
trait-13-1	prot-7-2810	fenland2750_3	0.0357209	0.0215187	-0.00645494	0.0778968	0.0969155	93.6081	9.03246e-05	53	Multivariable Egger	systolic_blood_pressure	1.37349		APOA1	FENLAND	Systolic blood pressure
trait-13-1	prot-7-2810	fenland2750_3	-0.00019768	0.000658597	-0.00148851	0.00109315	0.76406			53	Multivariable Egger Intercept	systolic_blood_pressure	1.37349		APOA1	FENLAND	Systolic blood pressure
trait-13-1	prot-7-3880	fenland6461_54	0.015249	0.0113943	-0.00708341	0.0375814	0.180798	93.7838	0.000123507	53	Multivariable IVW	systolic_blood_pressure	2.45458		APOC3	FENLAND	Systolic blood pressure
trait-13-1	prot-7-3880	fenland6461_54	0.0188645	0.0128399	-0.00630122	0.0440302	0.141776			53	Multivariable Median	systolic_blood_pressure	2.45458		APOC3	FENLAND	Systolic blood pressure
trait-13-1	prot-7-3880	fenland6461_54	0.0197939	0.00865897	0.00282259	0.0367651	0.0222579			53	Multivariable Lasso	systolic_blood_pressure	2.45458		APOC3	FENLAND	Systolic blood pressure
trait-13-1	prot-7-3880	fenland6461_54	0.0144663	0.0117935	-0.00864854	0.0375812	0.21996	93.6081	9.03246e-05	53	Multivariable Egger	systolic_blood_pressure	2.45458		APOC3	FENLAND	Systolic blood pressure
trait-13-1	prot-7-3880	fenland6461_54	-0.00019768	0.000658597	-0.00148851	0.00109315	0.76406			53	Multivariable Egger Intercept	systolic_blood_pressure	2.45458		APOC3	FENLAND	Systolic blood pressure
trait-13-2	prot-5-1480	15363_32	0.000838415	0.00283997	-0.00472783	0.00640466	0.767826	86.5147	0.000757726	53	Multivariable IVW	diastolic_blood_pressure	40.586		APOA5	deCODE	Diastolic blood pressure
trait-13-2	prot-5-1480	15363_32	-0.00173621	0.00358915	-0.00877081	0.00529839	0.628572			53	Multivariable Median	diastolic_blood_pressure	40.586		APOA5	deCODE	Diastolic blood pressure
trait-13-2	prot-5-1480	15363_32	0.000614266	0.002303	-0.00389954	0.00512807	0.789682			53	Multivariable Lasso	diastolic_blood_pressure	40.586		APOA5	deCODE	Diastolic blood pressure
trait-13-2	prot-5-1480	15363_32	0.00215994	0.00421607	-0.0061034	0.0104233	0.608433	86.1872	0.000595136	53	Multivariable Egger	diastolic_blood_pressure	40.586		APOA5	deCODE	Diastolic blood pressure
trait-13-2	prot-5-1480	15363_32	-0.000304309	0.00071246	-0.00170071	0.00109209	0.669289			53	Multivariable Egger Intercept	diastolic_blood_pressure	40.586		APOA5	deCODE	Diastolic blood pressure
trait-13-2	prot-5-1910	17685_9	-0.0204488	0.0189871	-0.0576629	0.0167654	0.28149	86.5147	0.000757726	53	Multivariable IVW	diastolic_blood_pressure	4.1055		APOA4	deCODE	Diastolic blood pressure
trait-13-2	prot-5-1910	17685_9	-0.0401913	0.0241817	-0.0875867	0.00720401	0.0965022			53	Multivariable Median	diastolic_blood_pressure	4.1055		APOA4	deCODE	Diastolic blood pressure
trait-13-2	prot-5-1910	17685_9	-0.0363694	0.0153868	-0.066527	-0.00621177	0.0180949			53	Multivariable Lasso	diastolic_blood_pressure	4.1055		APOA4	deCODE	Diastolic blood pressure
trait-13-2	prot-5-1910	17685_9	-0.0198917	0.0191919	-0.0575072	0.0177238	0.299987	86.1872	0.000595136	53	Multivariable Egger	diastolic_blood_pressure	4.1055		APOA4	deCODE	Diastolic blood pressure
trait-13-2	prot-5-1910	17685_9	-0.000304309	0.00071246	-0.00170071	0.00109209	0.669289			53	Multivariable Egger Intercept	diastolic_blood_pressure	4.1055		APOA4	deCODE	Diastolic blood pressure
trait-13-2	prot-5-2590	2750_3	0.00579931	0.008149	-0.0101724	0.0217711	0.476676	86.5147	0.000757726	53	Multivariable IVW	diastolic_blood_pressure	18.7234		APOA1	deCODE	Diastolic blood pressure
trait-13-2	prot-5-2590	2750_3	-0.000653012	0.00934203	-0.0189631	0.017657	0.944273			53	Multivariable Median	diastolic_blood_pressure	18.7234		APOA1	deCODE	Diastolic blood pressure
trait-13-2	prot-5-2590	2750_3	0.0040613	0.0065544	-0.00878508	0.0169077	0.535501			53	Multivariable Lasso	diastolic_blood_pressure	18.7234		APOA1	deCODE	Diastolic blood pressure
trait-13-2	prot-5-2590	2750_3	0.00551528	0.00824471	-0.0106441	0.0216746	0.503529	86.1872	0.000595136	53	Multivariable Egger	diastolic_blood_pressure	18.7234		APOA1	deCODE	Diastolic blood pressure
trait-13-2	prot-5-2590	2750_3	-0.000304309	0.00071246	-0.00170071	0.00109209	0.669289			53	Multivariable Egger Intercept	diastolic_blood_pressure	18.7234		APOA1	deCODE	Diastolic blood pressure
trait-13-2	prot-5-3713	6461_54	0.0446294	0.0110739	0.022925	0.0663338	5.57395e-05	86.5147	0.000757726	53	Multivariable IVW	diastolic_blood_pressure	6.2337		APOC3	deCODE	Diastolic blood pressure
trait-13-2	prot-5-3713	6461_54	0.0594271	0.0134497	0.0330661	0.0857881	9.9406e-06			53	Multivariable Median	diastolic_blood_pressure	6.2337		APOC3	deCODE	Diastolic blood pressure
trait-13-2	prot-5-3713	6461_54	0.0515147	0.00866475	0.0345321	0.0684972	2.75923e-09			53	Multivariable Lasso	diastolic_blood_pressure	6.2337		APOC3	deCODE	Diastolic blood pressure
trait-13-2	prot-5-3713	6461_54	0.044207	0.0112111	0.0222335	0.0661804	8.04251e-05	86.1872	0.000595136	53	Multivariable Egger	diastolic_blood_pressure	6.2337		APOC3	deCODE	Diastolic blood pressure
trait-13-2	prot-5-3713	6461_54	-0.000304309	0.00071246	-0.00170071	0.00109209	0.669289			53	Multivariable Egger Intercept	diastolic_blood_pressure	6.2337		APOC3	deCODE	Diastolic blood pressure
trait-13-2	prot-7-1779	fenland15363_32	0.00014689	0.00287105	-0.00548026	0.00577404	0.959196	94.1876	0.000158022	54	Multivariable IVW	diastolic_blood_pressure	3.34476		APOA5	FENLAND	Diastolic blood pressure
trait-13-2	prot-7-1779	fenland15363_32	0.00560403	0.00374242	-0.00173097	0.012939	0.134279			54	Multivariable Median	diastolic_blood_pressure	3.34476		APOA5	FENLAND	Diastolic blood pressure
trait-13-2	prot-7-1779	fenland15363_32	0.000388852	0.00225511	-0.00403109	0.00480879	0.863098			54	Multivariable Lasso	diastolic_blood_pressure	3.34476		APOA5	FENLAND	Diastolic blood pressure
trait-13-2	prot-7-1779	fenland15363_32	-0.000361393	0.00342826	-0.00708066	0.00635788	0.916046	94.0398	0.000115582	54	Multivariable Egger	diastolic_blood_pressure	3.34476		APOA5	FENLAND	Diastolic blood pressure
trait-13-2	prot-7-1779	fenland15363_32	0.000176723	0.000636848	-0.00107148	0.00142492	0.781399			54	Multivariable Egger Intercept	diastolic_blood_pressure	3.34476		APOA5	FENLAND	Diastolic blood pressure
trait-13-2	prot-7-2189	fenland17685_9	-0.0125281	0.0120051	-0.0360576	0.0110015	0.296687	94.1876	0.000158022	54	Multivariable IVW	diastolic_blood_pressure	2.42866		APOA4	FENLAND	Diastolic blood pressure
trait-13-2	prot-7-2189	fenland17685_9	-0.0248291	0.0142946	-0.0528461	0.0031879	0.0823959			54	Multivariable Median	diastolic_blood_pressure	2.42866		APOA4	FENLAND	Diastolic blood pressure
trait-13-2	prot-7-2189	fenland17685_9	-0.0157184	0.00920505	-0.03376	0.00232317	0.0877136			54	Multivariable Lasso	diastolic_blood_pressure	2.42866		APOA4	FENLAND	Diastolic blood pressure
trait-13-2	prot-7-2189	fenland17685_9	-0.0130214	0.0122471	-0.0370253	0.0109826	0.287684	94.0398	0.000115582	54	Multivariable Egger	diastolic_blood_pressure	2.42866		APOA4	FENLAND	Diastolic blood pressure
trait-13-2	prot-7-2189	fenland17685_9	0.000176723	0.000636848	-0.00107148	0.00142492	0.781399			54	Multivariable Egger Intercept	diastolic_blood_pressure	2.42866		APOA4	FENLAND	Diastolic blood pressure
trait-13-2	prot-7-2810	fenland2750_3	0.0122379	0.020543	-0.0280257	0.0525016	0.551361	94.1876	0.000158022	54	Multivariable IVW	diastolic_blood_pressure	1.38962		APOA1	FENLAND	Diastolic blood pressure
trait-13-2	prot-7-2810	fenland2750_3	-0.0068294	0.0236537	-0.0531898	0.0395309	0.772792			54	Multivariable Median	diastolic_blood_pressure	1.38962		APOA1	FENLAND	Diastolic blood pressure
trait-13-2	prot-7-2810	fenland2750_3	0.00816359	0.0167705	-0.0247061	0.0410333	0.626413			54	Multivariable Lasso	diastolic_blood_pressure	1.38962		APOA1	FENLAND	Diastolic blood pressure
trait-13-2	prot-7-2810	fenland2750_3	0.0114228	0.0209424	-0.0296235	0.0524691	0.585452	94.0398	0.000115582	54	Multivariable Egger	diastolic_blood_pressure	1.38962		APOA1	FENLAND	Diastolic blood pressure
trait-13-2	prot-7-2810	fenland2750_3	0.000176723	0.000636848	-0.00107148	0.00142492	0.781399			54	Multivariable Egger Intercept	diastolic_blood_pressure	1.38962		APOA1	FENLAND	Diastolic blood pressure
trait-13-2	prot-7-3880	fenland6461_54	0.0350391	0.0111183	0.0132476	0.0568305	0.00162444	94.1876	0.000158022	54	Multivariable IVW	diastolic_blood_pressure	2.47223		APOC3	FENLAND	Diastolic blood pressure
trait-13-2	prot-7-3880	fenland6461_54	0.0371494	0.0124769	0.0126952	0.0616036	0.00290644			54	Multivariable Median	diastolic_blood_pressure	2.47223		APOC3	FENLAND	Diastolic blood pressure
trait-13-2	prot-7-3880	fenland6461_54	0.0373796	0.00827854	0.0211539	0.0536052	6.32458e-06			54	Multivariable Lasso	diastolic_blood_pressure	2.47223		APOC3	FENLAND	Diastolic blood pressure
trait-13-2	prot-7-3880	fenland6461_54	0.0357754	0.0115318	0.0131735	0.0583772	0.00192001	94.0398	0.000115582	54	Multivariable Egger	diastolic_blood_pressure	2.47223		APOC3	FENLAND	Diastolic blood pressure
trait-13-2	prot-7-3880	fenland6461_54	0.000176723	0.000636848	-0.00107148	0.00142492	0.781399			54	Multivariable Egger Intercept	diastolic_blood_pressure	2.47223		APOC3	FENLAND	Diastolic blood pressure
trait-14-10	prot-5-1480	15363_32	0.00272958	0.0105337	-0.0179161	0.0233752	0.795536	47.526	0.720688	58	Multivariable IVW	Fat_Pancreas	40.8299		APOA5	deCODE	Pancreas Fat
trait-14-10	prot-5-1480	15363_32	-0.00611072	0.015582	-0.0366509	0.0244295	0.694937			58	Multivariable Median	Fat_Pancreas	40.8299		APOA5	deCODE	Pancreas Fat
trait-14-10	prot-5-1480	15363_32	0.00272958	0.0105337	-0.0179161	0.0233752	0.795536			58	Multivariable Lasso	Fat_Pancreas	40.8299		APOA5	deCODE	Pancreas Fat
trait-14-10	prot-5-1480	15363_32	0.020269	0.0156012	-0.0103087	0.0508467	0.193876	45.2032	0.768021	58	Multivariable Egger	Fat_Pancreas	40.8299		APOA5	deCODE	Pancreas Fat
trait-14-10	prot-5-1480	15363_32	-0.00399927	0.00262405	-0.0091423	0.00114377	0.127488			58	Multivariable Egger Intercept	Fat_Pancreas	40.8299		APOA5	deCODE	Pancreas Fat
trait-14-10	prot-5-1910	17685_9	-0.146141	0.0716924	-0.286656	-0.00562682	0.041505	47.526	0.720688	58	Multivariable IVW	Fat_Pancreas	3.75979		APOA4	deCODE	Pancreas Fat
trait-14-10	prot-5-1910	17685_9	-0.0847388	0.117631	-0.315292	0.145815	0.471294			58	Multivariable Median	Fat_Pancreas	3.75979		APOA4	deCODE	Pancreas Fat
trait-14-10	prot-5-1910	17685_9	-0.146141	0.0716924	-0.286656	-0.00562682	0.041505			58	Multivariable Lasso	Fat_Pancreas	3.75979		APOA4	deCODE	Pancreas Fat
trait-14-10	prot-5-1910	17685_9	-0.141201	0.0717656	-0.281859	-0.000543443	0.0491214	45.2032	0.768021	58	Multivariable Egger	Fat_Pancreas	3.75979		APOA4	deCODE	Pancreas Fat
trait-14-10	prot-5-1910	17685_9	-0.00399927	0.00262405	-0.0091423	0.00114377	0.127488			58	Multivariable Egger Intercept	Fat_Pancreas	3.75979		APOA4	deCODE	Pancreas Fat
trait-14-10	prot-5-2590	2750_3	-0.00219702	0.0256807	-0.0525302	0.0481362	0.931823	47.526	0.720688	58	Multivariable IVW	Fat_Pancreas	22.7705		APOA1	deCODE	Pancreas Fat
trait-14-10	prot-5-2590	2750_3	-0.00337213	0.039716	-0.0812141	0.0744698	0.932336			58	Multivariable Median	Fat_Pancreas	22.7705		APOA1	deCODE	Pancreas Fat
trait-14-10	prot-5-2590	2750_3	-0.00219702	0.0256807	-0.0525302	0.0481362	0.931823			58	Multivariable Lasso	Fat_Pancreas	22.7705		APOA1	deCODE	Pancreas Fat
trait-14-10	prot-5-2590	2750_3	-0.00715625	0.025886	-0.0578919	0.0435794	0.782201	45.2032	0.768021	58	Multivariable Egger	Fat_Pancreas	22.7705		APOA1	deCODE	Pancreas Fat
trait-14-10	prot-5-2590	2750_3	-0.00399927	0.00262405	-0.0091423	0.00114377	0.127488			58	Multivariable Egger Intercept	Fat_Pancreas	22.7705		APOA1	deCODE	Pancreas Fat
trait-14-10	prot-5-3713	6461_54	5.29485e-05	0.0408732	-0.080057	0.0801629	0.998966	47.526	0.720688	58	Multivariable IVW	Fat_Pancreas	5.84835		APOC3	deCODE	Pancreas Fat
trait-14-10	prot-5-3713	6461_54	0.000670237	0.0578621	-0.112737	0.114078	0.990758			58	Multivariable Median	Fat_Pancreas	5.84835		APOC3	deCODE	Pancreas Fat
trait-14-10	prot-5-3713	6461_54	5.29485e-05	0.0408732	-0.080057	0.0801629	0.998966			58	Multivariable Lasso	Fat_Pancreas	5.84835		APOC3	deCODE	Pancreas Fat
trait-14-10	prot-5-3713	6461_54	-0.00543532	0.0410315	-0.0858556	0.074985	0.894615	45.2032	0.768021	58	Multivariable Egger	Fat_Pancreas	5.84835		APOC3	deCODE	Pancreas Fat
trait-14-10	prot-5-3713	6461_54	-0.00399927	0.00262405	-0.0091423	0.00114377	0.127488			58	Multivariable Egger Intercept	Fat_Pancreas	5.84835		APOC3	deCODE	Pancreas Fat
trait-14-10	prot-7-1779	fenland15363_32	0.00337891	0.0101404	-0.0164959	0.0232537	0.738974	53.2478	0.616617	61	Multivariable IVW	Fat_Pancreas	2.91905		APOA5	FENLAND	Pancreas Fat
trait-14-10	prot-7-1779	fenland15363_32	-0.000371911	0.0145466	-0.0288828	0.028139	0.979603			61	Multivariable Median	Fat_Pancreas	2.91905		APOA5	FENLAND	Pancreas Fat
trait-14-10	prot-7-1779	fenland15363_32	0.00337891	0.0101404	-0.0164959	0.0232537	0.738974			61	Multivariable Lasso	Fat_Pancreas	2.91905		APOA5	FENLAND	Pancreas Fat
trait-14-10	prot-7-1779	fenland15363_32	0.0107125	0.012094	-0.0129914	0.0344163	0.375744	52.0097	0.62664	61	Multivariable Egger	Fat_Pancreas	2.91905		APOA5	FENLAND	Pancreas Fat
trait-14-10	prot-7-1779	fenland15363_32	-0.00249178	0.00223938	-0.00688088	0.00189732	0.265832			61	Multivariable Egger Intercept	Fat_Pancreas	2.91905		APOA5	FENLAND	Pancreas Fat
trait-14-10	prot-7-2189	fenland17685_9	-0.0179992	0.0430949	-0.102464	0.0664652	0.676192	53.2478	0.616617	61	Multivariable IVW	Fat_Pancreas	2.59553		APOA4	FENLAND	Pancreas Fat
trait-14-10	prot-7-2189	fenland17685_9	-0.00892508	0.0611056	-0.12869	0.11084	0.883874			61	Multivariable Median	Fat_Pancreas	2.59553		APOA4	FENLAND	Pancreas Fat
trait-14-10	prot-7-2189	fenland17685_9	-0.0179992	0.0430949	-0.102464	0.0664652	0.676192			61	Multivariable Lasso	Fat_Pancreas	2.59553		APOA4	FENLAND	Pancreas Fat
trait-14-10	prot-7-2189	fenland17685_9	-0.0116336	0.0434729	-0.096839	0.0735718	0.789003	52.0097	0.62664	61	Multivariable Egger	Fat_Pancreas	2.59553		APOA4	FENLAND	Pancreas Fat
trait-14-10	prot-7-2189	fenland17685_9	-0.00249178	0.00223938	-0.00688088	0.00189732	0.265832			61	Multivariable Egger Intercept	Fat_Pancreas	2.59553		APOA4	FENLAND	Pancreas Fat
trait-14-10	prot-7-2810	fenland2750_3	0.0130781	0.0731736	-0.13034	0.156496	0.858152	53.2478	0.616617	61	Multivariable IVW	Fat_Pancreas	1.37932		APOA1	FENLAND	Pancreas Fat
trait-14-10	prot-7-2810	fenland2750_3	-0.0224935	0.0928089	-0.204396	0.159409	0.808498			61	Multivariable Median	Fat_Pancreas	1.37932		APOA1	FENLAND	Pancreas Fat
trait-14-10	prot-7-2810	fenland2750_3	0.0130781	0.0731736	-0.13034	0.156496	0.858152			61	Multivariable Lasso	Fat_Pancreas	1.37932		APOA1	FENLAND	Pancreas Fat
trait-14-10	prot-7-2810	fenland2750_3	0.0247329	0.0739194	-0.120147	0.169612	0.737932	52.0097	0.62664	61	Multivariable Egger	Fat_Pancreas	1.37932		APOA1	FENLAND	Pancreas Fat
trait-14-10	prot-7-2810	fenland2750_3	-0.00249178	0.00223938	-0.00688088	0.00189732	0.265832			61	Multivariable Egger Intercept	Fat_Pancreas	1.37932		APOA1	FENLAND	Pancreas Fat
trait-14-10	prot-7-3880	fenland6461_54	-0.0185022	0.0369212	-0.0908665	0.053862	0.616281	53.2478	0.616617	61	Multivariable IVW	Fat_Pancreas	2.98997		APOC3	FENLAND	Pancreas Fat
trait-14-10	prot-7-3880	fenland6461_54	-0.00351089	0.0514454	-0.104342	0.0973202	0.945591			61	Multivariable Median	Fat_Pancreas	2.98997		APOC3	FENLAND	Pancreas Fat
trait-14-10	prot-7-3880	fenland6461_54	-0.0185022	0.0369212	-0.0908665	0.053862	0.616281			61	Multivariable Lasso	Fat_Pancreas	2.98997		APOC3	FENLAND	Pancreas Fat
trait-14-10	prot-7-3880	fenland6461_54	-0.0293316	0.0381824	-0.104168	0.0455045	0.44237	52.0097	0.62664	61	Multivariable Egger	Fat_Pancreas	2.98997		APOC3	FENLAND	Pancreas Fat
trait-14-10	prot-7-3880	fenland6461_54	-0.00249178	0.00223938	-0.00688088	0.00189732	0.265832			61	Multivariable Egger Intercept	Fat_Pancreas	2.98997		APOC3	FENLAND	Pancreas Fat
trait-14-8	prot-5-1480	15363_32	0.0282078	0.00954821	0.00949365	0.046922	0.00313431	52.0572	0.549675	58	Multivariable IVW	Fat_Liver	40.8299		APOA5	deCODE	Liver Fat
trait-14-8	prot-5-1480	15363_32	0.0327434	0.0152977	0.0027605	0.0627264	0.0323212			58	Multivariable Median	Fat_Liver	40.8299		APOA5	deCODE	Liver Fat
trait-14-8	prot-5-1480	15363_32	0.0282078	0.00954821	0.00949365	0.046922	0.00313431			58	Multivariable Lasso	Fat_Liver	40.8299		APOA5	deCODE	Liver Fat
trait-14-8	prot-5-1480	15363_32	0.0229602	0.0141319	-0.0047378	0.0506581	0.104225	51.8035	0.520804	58	Multivariable Egger	Fat_Liver	40.8299		APOA5	deCODE	Liver Fat
trait-14-8	prot-5-1480	15363_32	0.00119735	0.00237714	-0.00346175	0.00585645	0.614477			58	Multivariable Egger Intercept	Fat_Liver	40.8299		APOA5	deCODE	Liver Fat
trait-14-8	prot-5-1910	17685_9	-0.0479668	0.0648804	-0.17513	0.0791965	0.459718	52.0572	0.549675	58	Multivariable IVW	Fat_Liver	3.75979		APOA4	deCODE	Liver Fat
trait-14-8	prot-5-1910	17685_9	-0.0157152	0.103828	-0.219215	0.187785	0.879694			58	Multivariable Median	Fat_Liver	3.75979		APOA4	deCODE	Liver Fat
trait-14-8	prot-5-1910	17685_9	-0.0479668	0.0648804	-0.17513	0.0791965	0.459718			58	Multivariable Lasso	Fat_Liver	3.75979		APOA4	deCODE	Liver Fat
trait-14-8	prot-5-1910	17685_9	-0.0494563	0.0649478	-0.176752	0.077839	0.446372	51.8035	0.520804	58	Multivariable Egger	Fat_Liver	3.75979		APOA4	deCODE	Liver Fat
trait-14-8	prot-5-1910	17685_9	0.00119735	0.00237714	-0.00346175	0.00585645	0.614477			58	Multivariable Egger Intercept	Fat_Liver	3.75979		APOA4	deCODE	Liver Fat
trait-14-8	prot-5-2590	2750_3	0.00465191	0.023261	-0.0409389	0.0502427	0.841491	52.0572	0.549675	58	Multivariable IVW	Fat_Liver	22.7705		APOA1	deCODE	Liver Fat
trait-14-8	prot-5-2590	2750_3	0.0023502	0.0355666	-0.0673591	0.0720595	0.947315			58	Multivariable Median	Fat_Liver	22.7705		APOA1	deCODE	Liver Fat
trait-14-8	prot-5-2590	2750_3	0.00465191	0.023261	-0.0409389	0.0502427	0.841491			58	Multivariable Lasso	Fat_Liver	22.7705		APOA1	deCODE	Liver Fat
trait-14-8	prot-5-2590	2750_3	0.00614955	0.0234503	-0.0398122	0.0521113	0.793138	51.8035	0.520804	58	Multivariable Egger	Fat_Liver	22.7705		APOA1	deCODE	Liver Fat
trait-14-8	prot-5-2590	2750_3	0.00119735	0.00237714	-0.00346175	0.00585645	0.614477			58	Multivariable Egger Intercept	Fat_Liver	22.7705		APOA1	deCODE	Liver Fat
trait-14-8	prot-5-3713	6461_54	-0.0107279	0.0370406	-0.0833262	0.0618704	0.772103	52.0572	0.549675	58	Multivariable IVW	Fat_Liver	5.84835		APOC3	deCODE	Liver Fat
trait-14-8	prot-5-3713	6461_54	-0.0265075	0.055649	-0.135577	0.0825624	0.633836			58	Multivariable Median	Fat_Liver	5.84835		APOC3	deCODE	Liver Fat
trait-14-8	prot-5-3713	6461_54	-0.0107279	0.0370406	-0.0833262	0.0618704	0.772103			58	Multivariable Lasso	Fat_Liver	5.84835		APOC3	deCODE	Liver Fat
trait-14-8	prot-5-3713	6461_54	-0.00911804	0.0371783	-0.0819861	0.0637501	0.806261	51.8035	0.520804	58	Multivariable Egger	Fat_Liver	5.84835		APOC3	deCODE	Liver Fat
trait-14-8	prot-5-3713	6461_54	0.00119735	0.00237714	-0.00346175	0.00585645	0.614477			58	Multivariable Egger Intercept	Fat_Liver	5.84835		APOC3	deCODE	Liver Fat
trait-14-8	prot-7-1779	fenland15363_32	0.016261	0.00919089	-0.00175284	0.0342748	0.0768523	51.2784	0.688606	61	Multivariable IVW	Fat_Liver	2.91905		APOA5	FENLAND	Liver Fat
trait-14-8	prot-7-1779	fenland15363_32	0.0142488	0.0138385	-0.0128742	0.0413719	0.303176			61	Multivariable Median	Fat_Liver	2.91905		APOA5	FENLAND	Liver Fat
trait-14-8	prot-7-1779	fenland15363_32	0.016261	0.00919089	-0.00175284	0.0342748	0.0768523			61	Multivariable Lasso	Fat_Liver	2.91905		APOA5	FENLAND	Liver Fat
trait-14-8	prot-7-1779	fenland15363_32	0.0151358	0.0109607	-0.0063468	0.0366184	0.167305	51.243	0.655198	61	Multivariable Egger	Fat_Liver	2.91905		APOA5	FENLAND	Liver Fat
trait-14-8	prot-7-1779	fenland15363_32	0.00038235	0.00202937	-0.00359515	0.00435985	0.850557			61	Multivariable Egger Intercept	Fat_Liver	2.91905		APOA5	FENLAND	Liver Fat
trait-14-8	prot-7-2189	fenland17685_9	0.010614	0.0390676	-0.065957	0.087185	0.785866	51.2784	0.688606	61	Multivariable IVW	Fat_Liver	2.59553		APOA4	FENLAND	Liver Fat
trait-14-8	prot-7-2189	fenland17685_9	0.0296534	0.0545249	-0.0772135	0.13652	0.586545			61	Multivariable Median	Fat_Liver	2.59553		APOA4	FENLAND	Liver Fat
trait-14-8	prot-7-2189	fenland17685_9	0.010614	0.0390676	-0.065957	0.087185	0.785866			61	Multivariable Lasso	Fat_Liver	2.59553		APOA4	FENLAND	Liver Fat
trait-14-8	prot-7-2189	fenland17685_9	0.00963132	0.0394142	-0.0676191	0.0868817	0.806951	51.243	0.655198	61	Multivariable Egger	Fat_Liver	2.59553		APOA4	FENLAND	Liver Fat
trait-14-8	prot-7-2189	fenland17685_9	0.00038235	0.00202937	-0.00359515	0.00435985	0.850557			61	Multivariable Egger Intercept	Fat_Liver	2.59553		APOA4	FENLAND	Liver Fat
trait-14-8	prot-7-2810	fenland2750_3	0.11759	0.0663141	-0.012383	0.247563	0.0761905	51.2784	0.688606	61	Multivariable IVW	Fat_Liver	1.37932		APOA1	FENLAND	Liver Fat
trait-14-8	prot-7-2810	fenland2750_3	0.168987	0.0867992	-0.00113628	0.33911	0.05155			61	Multivariable Median	Fat_Liver	1.37932		APOA1	FENLAND	Liver Fat
trait-14-8	prot-7-2810	fenland2750_3	0.11759	0.0663141	-0.012383	0.247563	0.0761905			61	Multivariable Lasso	Fat_Liver	1.37932		APOA1	FENLAND	Liver Fat
trait-14-8	prot-7-2810	fenland2750_3	0.1158	0.0669912	-0.0155001	0.247101	0.0838827	51.243	0.655198	61	Multivariable Egger	Fat_Liver	1.37932		APOA1	FENLAND	Liver Fat
trait-14-8	prot-7-2810	fenland2750_3	0.00038235	0.00202937	-0.00359515	0.00435985	0.850557			61	Multivariable Egger Intercept	Fat_Liver	1.37932		APOA1	FENLAND	Liver Fat
trait-14-8	prot-7-3880	fenland6461_54	-0.070422	0.0335021	-0.136085	-0.00475907	0.0355518	51.2784	0.688606	61	Multivariable IVW	Fat_Liver	2.98997		APOC3	FENLAND	Liver Fat
trait-14-8	prot-7-3880	fenland6461_54	-0.0885142	0.0475373	-0.181686	0.00465714	0.0626037			61	Multivariable Median	Fat_Liver	2.98997		APOC3	FENLAND	Liver Fat
trait-14-8	prot-7-3880	fenland6461_54	-0.070422	0.0335021	-0.136085	-0.00475907	0.0355518			61	Multivariable Lasso	Fat_Liver	2.98997		APOC3	FENLAND	Liver Fat
trait-14-8	prot-7-3880	fenland6461_54	-0.0687628	0.0346401	-0.136656	-0.000869433	0.0471375	51.243	0.655198	61	Multivariable Egger	Fat_Liver	2.98997		APOC3	FENLAND	Liver Fat
trait-14-8	prot-7-3880	fenland6461_54	0.00038235	0.00202937	-0.00359515	0.00435985	0.850557			61	Multivariable Egger Intercept	Fat_Liver	2.98997		APOC3	FENLAND	Liver Fat
trait-16-1	prot-5-1480	15363_32	-0.00723637	0.0109287	-0.0286563	0.0141836	0.507881	2527	0	65	Multivariable IVW	HDL_GLGC2022_European_MalesandFemales	89.3223		APOA5	deCODE	HDL cholesterol
trait-16-1	prot-5-1480	15363_32	-0.0092314	0.00686668	-0.0226898	0.00422705	0.178827			65	Multivariable Median	HDL_GLGC2022_European_MalesandFemales	89.3223		APOA5	deCODE	HDL cholesterol
trait-16-1	prot-5-1480	15363_32	-0.0104839	0.00322109	-0.0167971	-0.00417071	0.00113482			65	Multivariable Lasso	HDL_GLGC2022_European_MalesandFemales	89.3223		APOA5	deCODE	HDL cholesterol
trait-16-1	prot-5-1480	15363_32	-0.0209642	0.0162085	-0.0527323	0.010804	0.195872	2473.02	0	65	Multivariable Egger	HDL_GLGC2022_European_MalesandFemales	89.3223		APOA5	deCODE	HDL cholesterol
trait-16-1	prot-5-1480	15363_32	0.00318219	0.00278054	-0.00226757	0.00863195	0.252437			65	Multivariable Egger Intercept	HDL_GLGC2022_European_MalesandFemales	89.3223		APOA5	deCODE	HDL cholesterol
trait-16-1	prot-5-1910	17685_9	-0.0748888	0.0746076	-0.221117	0.0713395	0.31549	2527	0	65	Multivariable IVW	HDL_GLGC2022_European_MalesandFemales	3.48344		APOA4	deCODE	HDL cholesterol
trait-16-1	prot-5-1910	17685_9	-0.139417	0.0501666	-0.237741	-0.0410918	0.00545148			65	Multivariable Median	HDL_GLGC2022_European_MalesandFemales	3.48344		APOA4	deCODE	HDL cholesterol
trait-16-1	prot-5-1910	17685_9	-0.0837861	0.0211439	-0.125227	-0.0423448	7.41205e-05			65	Multivariable Lasso	HDL_GLGC2022_European_MalesandFemales	3.48344		APOA4	deCODE	HDL cholesterol
trait-16-1	prot-5-1910	17685_9	-0.0785569	0.0744879	-0.224551	0.0674367	0.291596	2473.02	0	65	Multivariable Egger	HDL_GLGC2022_European_MalesandFemales	3.48344		APOA4	deCODE	HDL cholesterol
trait-16-1	prot-5-1910	17685_9	0.00318219	0.00278054	-0.00226757	0.00863195	0.252437			65	Multivariable Egger Intercept	HDL_GLGC2022_European_MalesandFemales	3.48344		APOA4	deCODE	HDL cholesterol
trait-16-1	prot-5-2590	2750_3	-0.0119681	0.0288934	-0.0685982	0.0446619	0.678715	2527	0	65	Multivariable IVW	HDL_GLGC2022_European_MalesandFemales	20.2324		APOA1	deCODE	HDL cholesterol
trait-16-1	prot-5-2590	2750_3	-0.0039734	0.0140066	-0.0314258	0.023479	0.776655			65	Multivariable Median	HDL_GLGC2022_European_MalesandFemales	20.2324		APOA1	deCODE	HDL cholesterol
trait-16-1	prot-5-2590	2750_3	-0.00778055	0.00677399	-0.0210573	0.00549623	0.250724			65	Multivariable Lasso	HDL_GLGC2022_European_MalesandFemales	20.2324		APOA1	deCODE	HDL cholesterol
trait-16-1	prot-5-2590	2750_3	-0.00796503	0.0290318	-0.0648663	0.0489363	0.783812	2473.02	0	65	Multivariable Egger	HDL_GLGC2022_European_MalesandFemales	20.2324		APOA1	deCODE	HDL cholesterol
trait-16-1	prot-5-2590	2750_3	0.00318219	0.00278054	-0.00226757	0.00863195	0.252437			65	Multivariable Egger Intercept	HDL_GLGC2022_European_MalesandFemales	20.2324		APOA1	deCODE	HDL cholesterol
trait-16-1	prot-5-3713	6461_54	-0.344945	0.0418673	-0.427004	-0.262887	1.73633e-16	2527	0	65	Multivariable IVW	HDL_GLGC2022_European_MalesandFemales	5.41668		APOC3	deCODE	HDL cholesterol
trait-16-1	prot-5-3713	6461_54	-0.198573	0.0264751	-0.250463	-0.146683	6.36328e-14			65	Multivariable Median	HDL_GLGC2022_European_MalesandFemales	5.41668		APOC3	deCODE	HDL cholesterol
trait-16-1	prot-5-3713	6461_54	-0.222145	0.016474	-0.254433	-0.189856	1.92728e-41			65	Multivariable Lasso	HDL_GLGC2022_European_MalesandFemales	5.41668		APOC3	deCODE	HDL cholesterol
trait-16-1	prot-5-3713	6461_54	-0.340805	0.0419178	-0.422963	-0.258648	4.28148e-16	2473.02	0	65	Multivariable Egger	HDL_GLGC2022_European_MalesandFemales	5.41668		APOC3	deCODE	HDL cholesterol
trait-16-1	prot-5-3713	6461_54	0.00318219	0.00278054	-0.00226757	0.00863195	0.252437			65	Multivariable Egger Intercept	HDL_GLGC2022_European_MalesandFemales	5.41668		APOC3	deCODE	HDL cholesterol
trait-16-1	prot-7-1779	fenland15363_32	-0.0363492	0.00815548	-0.0523337	-0.0203647	8.31048e-06	1312.47	5.36431e-237	61	Multivariable IVW	HDL_GLGC2022_European_MalesandFemales	2.91905		APOA5	FENLAND	HDL cholesterol
trait-16-1	prot-7-1779	fenland15363_32	-0.04264	0.00909363	-0.0604632	-0.0248168	2.74544e-06			61	Multivariable Median	HDL_GLGC2022_European_MalesandFemales	2.91905		APOA5	FENLAND	HDL cholesterol
trait-16-1	prot-7-1779	fenland15363_32	-0.031626	0.00329281	-0.0380798	-0.0251722	7.64724e-22			61	Multivariable Lasso	HDL_GLGC2022_European_MalesandFemales	2.91905		APOA5	FENLAND	HDL cholesterol
trait-16-1	prot-7-1779	fenland15363_32	-0.0309981	0.00979691	-0.0501996	-0.0117965	0.00155582	1290.06	5.09251e-233	61	Multivariable Egger	HDL_GLGC2022_European_MalesandFemales	2.91905		APOA5	FENLAND	HDL cholesterol
trait-16-1	prot-7-1779	fenland15363_32	-0.00177888	0.00180358	-0.00531384	0.00175608	0.323985			61	Multivariable Egger Intercept	HDL_GLGC2022_European_MalesandFemales	2.91905		APOA5	FENLAND	HDL cholesterol
trait-16-1	prot-7-2189	fenland17685_9	0.0218209	0.0346919	-0.046174	0.0898158	0.529355	1312.47	5.36431e-237	61	Multivariable IVW	HDL_GLGC2022_European_MalesandFemales	2.59553		APOA4	FENLAND	HDL cholesterol
trait-16-1	prot-7-2189	fenland17685_9	-0.00513781	0.0369066	-0.0774735	0.0671978	0.889283			61	Multivariable Median	HDL_GLGC2022_European_MalesandFemales	2.59553		APOA4	FENLAND	HDL cholesterol
trait-16-1	prot-7-2189	fenland17685_9	-0.0124663	0.0152693	-0.0423935	0.0174609	0.414255			61	Multivariable Lasso	HDL_GLGC2022_European_MalesandFemales	2.59553		APOA4	FENLAND	HDL cholesterol
trait-16-1	prot-7-2189	fenland17685_9	0.0268406	0.0350715	-0.0418982	0.0955794	0.444085	1290.06	5.09251e-233	61	Multivariable Egger	HDL_GLGC2022_European_MalesandFemales	2.59553		APOA4	FENLAND	HDL cholesterol
trait-16-1	prot-7-2189	fenland17685_9	-0.00177888	0.00180358	-0.00531384	0.00175608	0.323985			61	Multivariable Egger Intercept	HDL_GLGC2022_European_MalesandFemales	2.59553		APOA4	FENLAND	HDL cholesterol
trait-16-1	prot-7-2810	fenland2750_3	0.301494	0.0588394	0.186171	0.416817	2.99107e-07	1312.47	5.36431e-237	61	Multivariable IVW	HDL_GLGC2022_European_MalesandFemales	1.37932		APOA1	FENLAND	HDL cholesterol
trait-16-1	prot-7-2810	fenland2750_3	0.315263	0.0595494	0.198548	0.431977	1.19582e-07			61	Multivariable Median	HDL_GLGC2022_European_MalesandFemales	1.37932		APOA1	FENLAND	HDL cholesterol
trait-16-1	prot-7-2810	fenland2750_3	0.335583	0.0271702	0.282331	0.388836	4.80246e-35			61	Multivariable Lasso	HDL_GLGC2022_European_MalesandFemales	1.37932		APOA1	FENLAND	HDL cholesterol
trait-16-1	prot-7-2810	fenland2750_3	0.308644	0.0592982	0.192421	0.424866	1.94063e-07	1290.06	5.09251e-233	61	Multivariable Egger	HDL_GLGC2022_European_MalesandFemales	1.37932		APOA1	FENLAND	HDL cholesterol
trait-16-1	prot-7-2810	fenland2750_3	-0.00177888	0.00180358	-0.00531384	0.00175608	0.323985			61	Multivariable Egger Intercept	HDL_GLGC2022_European_MalesandFemales	1.37932		APOA1	FENLAND	HDL cholesterol
trait-16-1	prot-7-3880	fenland6461_54	-0.442462	0.0295109	-0.500302	-0.384622	8.13468e-51	1312.47	5.36431e-237	61	Multivariable IVW	HDL_GLGC2022_European_MalesandFemales	2.98997		APOC3	FENLAND	HDL cholesterol
trait-16-1	prot-7-3880	fenland6461_54	-0.406038	0.0395176	-0.483492	-0.328585	9.14663e-25			61	Multivariable Median	HDL_GLGC2022_European_MalesandFemales	2.98997		APOC3	FENLAND	HDL cholesterol
trait-16-1	prot-7-3880	fenland6461_54	-0.392214	0.0227132	-0.436731	-0.347697	8.17122e-67			61	Multivariable Lasso	HDL_GLGC2022_European_MalesandFemales	2.98997		APOC3	FENLAND	HDL cholesterol
trait-16-1	prot-7-3880	fenland6461_54	-0.450046	0.0305029	-0.50983	-0.390261	2.89189e-49	1290.06	5.09251e-233	61	Multivariable Egger	HDL_GLGC2022_European_MalesandFemales	2.98997		APOC3	FENLAND	HDL cholesterol
trait-16-1	prot-7-3880	fenland6461_54	-0.00177888	0.00180358	-0.00531384	0.00175608	0.323985			61	Multivariable Egger Intercept	HDL_GLGC2022_European_MalesandFemales	2.98997		APOC3	FENLAND	HDL cholesterol
trait-16-2	prot-5-1480	15363_32	0.017838	0.00510231	0.00783768	0.0278384	0.000472166	541.935	2.87026e-78	65	Multivariable IVW	LDL_GLGC2022_European_MalesandFemales	89.3223		APOA5	deCODE	LDL cholesterol
trait-16-2	prot-5-1480	15363_32	0.0200427	0.00403965	0.0121251	0.0279603	6.9954e-07			65	Multivariable Median	LDL_GLGC2022_European_MalesandFemales	89.3223		APOA5	deCODE	LDL cholesterol
trait-16-2	prot-5-1480	15363_32	0.0165571	0.00245273	0.0117498	0.0213644	1.47371e-11			65	Multivariable Lasso	LDL_GLGC2022_European_MalesandFemales	89.3223		APOA5	deCODE	LDL cholesterol
trait-16-2	prot-5-1480	15363_32	0.028289	0.00742593	0.0137344	0.0428436	0.000139254	511.109	8.64349e-73	65	Multivariable Egger	LDL_GLGC2022_European_MalesandFemales	89.3223		APOA5	deCODE	LDL cholesterol
trait-16-2	prot-5-1480	15363_32	-0.00242305	0.00127375	-0.00491956	7.34486e-05	0.0571319			65	Multivariable Egger Intercept	LDL_GLGC2022_European_MalesandFemales	89.3223		APOA5	deCODE	LDL cholesterol
trait-16-2	prot-5-1910	17685_9	-0.0357542	0.0348103	-0.103981	0.0324728	0.304366	541.935	2.87026e-78	65	Multivariable IVW	LDL_GLGC2022_European_MalesandFemales	3.48344		APOA4	deCODE	LDL cholesterol
trait-16-2	prot-5-1910	17685_9	0.0193085	0.0255265	-0.0307225	0.0693395	0.449403			65	Multivariable Median	LDL_GLGC2022_European_MalesandFemales	3.48344		APOA4	deCODE	LDL cholesterol
trait-16-2	prot-5-1910	17685_9	0.0115816	0.0179904	-0.0236789	0.046842	0.519729			65	Multivariable Lasso	LDL_GLGC2022_European_MalesandFemales	3.48344		APOA4	deCODE	LDL cholesterol
trait-16-2	prot-5-1910	17685_9	-0.0329502	0.0341182	-0.0998206	0.0339202	0.334161	511.109	8.64349e-73	65	Multivariable Egger	LDL_GLGC2022_European_MalesandFemales	3.48344		APOA4	deCODE	LDL cholesterol
trait-16-2	prot-5-1910	17685_9	-0.00242305	0.00127375	-0.00491956	7.34486e-05	0.0571319			65	Multivariable Egger Intercept	LDL_GLGC2022_European_MalesandFemales	3.48344		APOA4	deCODE	LDL cholesterol
trait-16-2	prot-5-2590	2750_3	0.023467	0.013529	-0.00304929	0.0499833	0.0828163	541.935	2.87026e-78	65	Multivariable IVW	LDL_GLGC2022_European_MalesandFemales	20.2324		APOA1	deCODE	LDL cholesterol
trait-16-2	prot-5-2590	2750_3	0.0127485	0.00842189	-0.00375806	0.0292551	0.130092			65	Multivariable Median	LDL_GLGC2022_European_MalesandFemales	20.2324		APOA1	deCODE	LDL cholesterol
trait-16-2	prot-5-2590	2750_3	0.0101688	0.00534014	-0.000297657	0.0206353	0.056881			65	Multivariable Lasso	LDL_GLGC2022_European_MalesandFemales	20.2324		APOA1	deCODE	LDL cholesterol
trait-16-2	prot-5-2590	2750_3	0.0204148	0.0133444	-0.00573972	0.0465694	0.126056	511.109	8.64349e-73	65	Multivariable Egger	LDL_GLGC2022_European_MalesandFemales	20.2324		APOA1	deCODE	LDL cholesterol
trait-16-2	prot-5-2590	2750_3	-0.00242305	0.00127375	-0.00491956	7.34486e-05	0.0571319			65	Multivariable Egger Intercept	LDL_GLGC2022_European_MalesandFemales	20.2324		APOA1	deCODE	LDL cholesterol
trait-16-2	prot-5-3713	6461_54	0.14381	0.0195506	0.105491	0.182128	1.89819e-13	541.935	2.87026e-78	65	Multivariable IVW	LDL_GLGC2022_European_MalesandFemales	5.41668		APOC3	deCODE	LDL cholesterol
trait-16-2	prot-5-3713	6461_54	0.0844136	0.017492	0.05013	0.118697	1.39409e-06			65	Multivariable Median	LDL_GLGC2022_European_MalesandFemales	5.41668		APOC3	deCODE	LDL cholesterol
trait-16-2	prot-5-3713	6461_54	0.0694242	0.0105371	0.0487718	0.0900765	4.44189e-11			65	Multivariable Lasso	LDL_GLGC2022_European_MalesandFemales	5.41668		APOC3	deCODE	LDL cholesterol
trait-16-2	prot-5-3713	6461_54	0.14067	0.019215	0.10301	0.178331	2.4638e-13	511.109	8.64349e-73	65	Multivariable Egger	LDL_GLGC2022_European_MalesandFemales	5.41668		APOC3	deCODE	LDL cholesterol
trait-16-2	prot-5-3713	6461_54	-0.00242305	0.00127375	-0.00491956	7.34486e-05	0.0571319			65	Multivariable Egger Intercept	LDL_GLGC2022_European_MalesandFemales	5.41668		APOC3	deCODE	LDL cholesterol
trait-16-2	prot-7-1779	fenland15363_32	0.0208018	0.0042659	0.0124408	0.0291628	1.08098e-06	353.514	2.25227e-44	61	Multivariable IVW	LDL_GLGC2022_European_MalesandFemales	2.91905		APOA5	FENLAND	LDL cholesterol
trait-16-2	prot-7-1779	fenland15363_32	0.0205248	0.00451722	0.0116712	0.0293783	5.5283e-06			61	Multivariable Median	LDL_GLGC2022_European_MalesandFemales	2.91905		APOA5	FENLAND	LDL cholesterol
trait-16-2	prot-7-1779	fenland15363_32	0.0184351	0.00274381	0.0130573	0.0238128	1.83261e-11			61	Multivariable Lasso	LDL_GLGC2022_European_MalesandFemales	2.91905		APOA5	FENLAND	LDL cholesterol
trait-16-2	prot-7-1779	fenland15363_32	0.0217787	0.00516043	0.0116645	0.031893	2.43939e-05	352.776	1.21635e-44	61	Multivariable Egger	LDL_GLGC2022_European_MalesandFemales	2.91905		APOA5	FENLAND	LDL cholesterol
trait-16-2	prot-7-1779	fenland15363_32	-0.000325246	0.000950194	-0.00218759	0.0015371	0.73213			61	Multivariable Egger Intercept	LDL_GLGC2022_European_MalesandFemales	2.91905		APOA5	FENLAND	LDL cholesterol
trait-16-2	prot-7-2189	fenland17685_9	0.00997092	0.018144	-0.0255906	0.0455324	0.582631	353.514	2.25227e-44	61	Multivariable IVW	LDL_GLGC2022_European_MalesandFemales	2.59553		APOA4	FENLAND	LDL cholesterol
trait-16-2	prot-7-2189	fenland17685_9	0.0302145	0.0189604	-0.0069471	0.0673762	0.111034			61	Multivariable Median	LDL_GLGC2022_European_MalesandFemales	2.59553		APOA4	FENLAND	LDL cholesterol
trait-16-2	prot-7-2189	fenland17685_9	0.00349757	0.0109516	-0.0179673	0.0249624	0.74945			61	Multivariable Lasso	LDL_GLGC2022_European_MalesandFemales	2.59553		APOA4	FENLAND	LDL cholesterol
trait-16-2	prot-7-2189	fenland17685_9	0.0108857	0.0184804	-0.0253352	0.0471066	0.555833	352.776	1.21635e-44	61	Multivariable Egger	LDL_GLGC2022_European_MalesandFemales	2.59553		APOA4	FENLAND	LDL cholesterol
trait-16-2	prot-7-2189	fenland17685_9	-0.000325246	0.000950194	-0.00218759	0.0015371	0.73213			61	Multivariable Egger Intercept	LDL_GLGC2022_European_MalesandFemales	2.59553		APOA4	FENLAND	LDL cholesterol
trait-16-2	prot-7-2810	fenland2750_3	0.0322492	0.0307664	-0.0280518	0.0925502	0.294548	353.514	2.25227e-44	61	Multivariable IVW	LDL_GLGC2022_European_MalesandFemales	1.37932		APOA1	FENLAND	LDL cholesterol
trait-16-2	prot-7-2810	fenland2750_3	0.0338492	0.0273083	-0.0196741	0.0873725	0.215153			61	Multivariable Median	LDL_GLGC2022_European_MalesandFemales	1.37932		APOA1	FENLAND	LDL cholesterol
trait-16-2	prot-7-2810	fenland2750_3	0.00930179	0.0183703	-0.0267032	0.0453068	0.612611			61	Multivariable Lasso	LDL_GLGC2022_European_MalesandFemales	1.37932		APOA1	FENLAND	LDL cholesterol
trait-16-2	prot-7-2810	fenland2750_3	0.0335635	0.0312443	-0.0276742	0.0948012	0.28272	352.776	1.21635e-44	61	Multivariable Egger	LDL_GLGC2022_European_MalesandFemales	1.37932		APOA1	FENLAND	LDL cholesterol
trait-16-2	prot-7-2810	fenland2750_3	-0.000325246	0.000950194	-0.00218759	0.0015371	0.73213			61	Multivariable Egger Intercept	LDL_GLGC2022_European_MalesandFemales	1.37932		APOA1	FENLAND	LDL cholesterol
trait-16-2	prot-7-3880	fenland6461_54	0.140983	0.0154434	0.110714	0.171251	6.91461e-20	353.514	2.25227e-44	61	Multivariable IVW	LDL_GLGC2022_European_MalesandFemales	2.98997		APOC3	FENLAND	LDL cholesterol
trait-16-2	prot-7-3880	fenland6461_54	0.110839	0.0208233	0.070026	0.151652	1.02167e-07			61	Multivariable Median	LDL_GLGC2022_European_MalesandFemales	2.98997		APOC3	FENLAND	LDL cholesterol
trait-16-2	prot-7-3880	fenland6461_54	0.0986439	0.0132177	0.0727378	0.12455	8.45537e-14			61	Multivariable Lasso	LDL_GLGC2022_European_MalesandFemales	2.98997		APOC3	FENLAND	LDL cholesterol
trait-16-2	prot-7-3880	fenland6461_54	0.139594	0.016084	0.10807	0.171119	3.98968e-18	352.776	1.21635e-44	61	Multivariable Egger	LDL_GLGC2022_European_MalesandFemales	2.98997		APOC3	FENLAND	LDL cholesterol
trait-16-2	prot-7-3880	fenland6461_54	-0.000325246	0.000950194	-0.00218759	0.0015371	0.73213			61	Multivariable Egger Intercept	LDL_GLGC2022_European_MalesandFemales	2.98997		APOC3	FENLAND	LDL cholesterol
trait-16-4	prot-5-1480	15363_32	0.0584837	0.0183705	0.0224781	0.0944893	0.00145475	7230.21	0	65	Multivariable IVW	logTG_GLGC2022_European_MalesandFemales	89.3223		APOA5	deCODE	Triglycerides
trait-16-4	prot-5-1480	15363_32	0.040231	0.0134538	0.013862	0.0666	0.00278701			65	Multivariable Median	logTG_GLGC2022_European_MalesandFemales	89.3223		APOA5	deCODE	Triglycerides
trait-16-4	prot-5-1480	15363_32	0.0326001	0.00541694	0.0219831	0.0432171	1.76392e-09			65	Multivariable Lasso	logTG_GLGC2022_European_MalesandFemales	89.3223		APOA5	deCODE	Triglycerides
trait-16-4	prot-5-1480	15363_32	0.102451	0.0264547	0.0506003	0.154301	0.000107645	6669.67	0	65	Multivariable Egger	logTG_GLGC2022_European_MalesandFemales	89.3223		APOA5	deCODE	Triglycerides
trait-16-4	prot-5-1480	15363_32	-0.0101955	0.00454027	-0.0190943	-0.00129676	0.0247311			65	Multivariable Egger Intercept	logTG_GLGC2022_European_MalesandFemales	89.3223		APOA5	deCODE	Triglycerides
trait-16-4	prot-5-1910	17685_9	-0.288485	0.125346	-0.534158	-0.0428115	0.0213627	7230.21	0	65	Multivariable IVW	logTG_GLGC2022_European_MalesandFemales	3.48344		APOA4	deCODE	Triglycerides
trait-16-4	prot-5-1910	17685_9	-0.186526	0.0852564	-0.353626	-0.0194267	0.0286823			65	Multivariable Median	logTG_GLGC2022_European_MalesandFemales	3.48344		APOA4	deCODE	Triglycerides
trait-16-4	prot-5-1910	17685_9	-0.193172	0.0239323	-0.240079	-0.146266	6.93789e-16			65	Multivariable Lasso	logTG_GLGC2022_European_MalesandFemales	3.48344		APOA4	deCODE	Triglycerides
trait-16-4	prot-5-1910	17685_9	-0.276911	0.121497	-0.515042	-0.0387811	0.0226578	6669.67	0	65	Multivariable Egger	logTG_GLGC2022_European_MalesandFemales	3.48344		APOA4	deCODE	Triglycerides
trait-16-4	prot-5-1910	17685_9	-0.0101955	0.00454027	-0.0190943	-0.00129676	0.0247311			65	Multivariable Egger Intercept	logTG_GLGC2022_European_MalesandFemales	3.48344		APOA4	deCODE	Triglycerides
trait-16-4	prot-5-2590	2750_3	0.0774872	0.0487695	-0.0180993	0.173074	0.112095	7230.21	0	65	Multivariable IVW	logTG_GLGC2022_European_MalesandFemales	20.2324		APOA1	deCODE	Triglycerides
trait-16-4	prot-5-2590	2750_3	0.036101	0.0284379	-0.0196362	0.0918382	0.204274			65	Multivariable Median	logTG_GLGC2022_European_MalesandFemales	20.2324		APOA1	deCODE	Triglycerides
trait-16-4	prot-5-2590	2750_3	0.0300008	0.0127814	0.00494962	0.0550519	0.0189144			65	Multivariable Lasso	logTG_GLGC2022_European_MalesandFemales	20.2324		APOA1	deCODE	Triglycerides
trait-16-4	prot-5-2590	2750_3	0.0645965	0.0475772	-0.028653	0.157846	0.174552	6669.67	0	65	Multivariable Egger	logTG_GLGC2022_European_MalesandFemales	20.2324		APOA1	deCODE	Triglycerides
trait-16-4	prot-5-2590	2750_3	-0.0101955	0.00454027	-0.0190943	-0.00129676	0.0247311			65	Multivariable Egger Intercept	logTG_GLGC2022_European_MalesandFemales	20.2324		APOA1	deCODE	Triglycerides
trait-16-4	prot-5-3713	6461_54	0.771659	0.0703401	0.633795	0.909523	5.30398e-28	7230.21	0	65	Multivariable IVW	logTG_GLGC2022_European_MalesandFemales	5.41668		APOC3	deCODE	Triglycerides
trait-16-4	prot-5-3713	6461_54	0.602922	0.0614228	0.482535	0.723308	9.61506e-23			65	Multivariable Median	logTG_GLGC2022_European_MalesandFemales	5.41668		APOC3	deCODE	Triglycerides
trait-16-4	prot-5-3713	6461_54	0.6105	0.015783	0.579566	0.641434	0			65	Multivariable Lasso	logTG_GLGC2022_European_MalesandFemales	5.41668		APOC3	deCODE	Triglycerides
trait-16-4	prot-5-3713	6461_54	0.758477	0.0683716	0.624471	0.892483	1.34983e-28	6669.67	0	65	Multivariable Egger	logTG_GLGC2022_European_MalesandFemales	5.41668		APOC3	deCODE	Triglycerides
trait-16-4	prot-5-3713	6461_54	-0.0101955	0.00454027	-0.0190943	-0.00129676	0.0247311			65	Multivariable Egger Intercept	logTG_GLGC2022_European_MalesandFemales	5.41668		APOC3	deCODE	Triglycerides
trait-16-4	prot-7-1779	fenland15363_32	0.0843265	0.0139268	0.0570305	0.111623	1.40432e-09	3876.66	0	61	Multivariable IVW	logTG_GLGC2022_European_MalesandFemales	2.91905		APOA5	FENLAND	Triglycerides
trait-16-4	prot-7-1779	fenland15363_32	0.0727588	0.0166799	0.0400668	0.105451	1.28844e-05			61	Multivariable Median	logTG_GLGC2022_European_MalesandFemales	2.91905		APOA5	FENLAND	Triglycerides
trait-16-4	prot-7-1779	fenland15363_32	0.0719996	0.00290179	0.0663122	0.077687	6.62693e-136			61	Multivariable Lasso	logTG_GLGC2022_European_MalesandFemales	2.91905		APOA5	FENLAND	Triglycerides
trait-16-4	prot-7-1779	fenland15363_32	0.0903203	0.0168097	0.0573739	0.123267	7.73922e-08	3848.16	0	61	Multivariable Egger	logTG_GLGC2022_European_MalesandFemales	2.91905		APOA5	FENLAND	Triglycerides
trait-16-4	prot-7-1779	fenland15363_32	-0.00199489	0.00309725	-0.00806539	0.00407561	0.51952			61	Multivariable Egger Intercept	logTG_GLGC2022_European_MalesandFemales	2.91905		APOA5	FENLAND	Triglycerides
trait-16-4	prot-7-2189	fenland17685_9	-0.140329	0.0592172	-0.256392	-0.024265	0.0178012	3876.66	0	61	Multivariable IVW	logTG_GLGC2022_European_MalesandFemales	2.59553		APOA4	FENLAND	Triglycerides
trait-16-4	prot-7-2189	fenland17685_9	-0.0653816	0.0758643	-0.214073	0.0833098	0.388785			61	Multivariable Median	logTG_GLGC2022_European_MalesandFemales	2.59553		APOA4	FENLAND	Triglycerides
trait-16-4	prot-7-2189	fenland17685_9	-0.102496	0.0212227	-0.144092	-0.0609006	1.36839e-06			61	Multivariable Lasso	logTG_GLGC2022_European_MalesandFemales	2.59553		APOA4	FENLAND	Triglycerides
trait-16-4	prot-7-2189	fenland17685_9	-0.134703	0.0601608	-0.252616	-0.0167903	0.0251524	3848.16	0	61	Multivariable Egger	logTG_GLGC2022_European_MalesandFemales	2.59553		APOA4	FENLAND	Triglycerides
trait-16-4	prot-7-2189	fenland17685_9	-0.00199489	0.00309725	-0.00806539	0.00407561	0.51952			61	Multivariable Egger Intercept	logTG_GLGC2022_European_MalesandFemales	2.59553		APOA4	FENLAND	Triglycerides
trait-16-4	prot-7-2810	fenland2750_3	0.0764586	0.100489	-0.120496	0.273413	0.446736	3876.66	0	61	Multivariable IVW	logTG_GLGC2022_European_MalesandFemales	1.37932		APOA1	FENLAND	Triglycerides
trait-16-4	prot-7-2810	fenland2750_3	0.294264	0.104871	0.0887207	0.499807	0.00501666			61	Multivariable Median	logTG_GLGC2022_European_MalesandFemales	1.37932		APOA1	FENLAND	Triglycerides
trait-16-4	prot-7-2810	fenland2750_3	0.28985	0.0300002	0.231051	0.34865	4.38976e-22			61	Multivariable Lasso	logTG_GLGC2022_European_MalesandFemales	1.37932		APOA1	FENLAND	Triglycerides
trait-16-4	prot-7-2810	fenland2750_3	0.0845242	0.101782	-0.114964	0.284013	0.406287	3848.16	0	61	Multivariable Egger	logTG_GLGC2022_European_MalesandFemales	1.37932		APOA1	FENLAND	Triglycerides
trait-16-4	prot-7-2810	fenland2750_3	-0.00199489	0.00309725	-0.00806539	0.00407561	0.51952			61	Multivariable Egger Intercept	logTG_GLGC2022_European_MalesandFemales	1.37932		APOA1	FENLAND	Triglycerides
trait-16-4	prot-7-3880	fenland6461_54	0.74133	0.0503758	0.642595	0.840065	5.09051e-49	3876.66	0	61	Multivariable IVW	logTG_GLGC2022_European_MalesandFemales	2.98997		APOC3	FENLAND	Triglycerides
trait-16-4	prot-7-3880	fenland6461_54	0.62928	0.0846634	0.463342	0.795217	1.06384e-13			61	Multivariable Median	logTG_GLGC2022_European_MalesandFemales	2.98997		APOC3	FENLAND	Triglycerides
trait-16-4	prot-7-3880	fenland6461_54	0.625221	0.0157567	0.594339	0.656104	0			61	Multivariable Lasso	logTG_GLGC2022_European_MalesandFemales	2.98997		APOC3	FENLAND	Triglycerides
trait-16-4	prot-7-3880	fenland6461_54	0.732809	0.0523359	0.630233	0.835386	1.51454e-44	3848.16	0	61	Multivariable Egger	logTG_GLGC2022_European_MalesandFemales	2.98997		APOC3	FENLAND	Triglycerides
trait-16-4	prot-7-3880	fenland6461_54	-0.00199489	0.00309725	-0.00806539	0.00407561	0.51952			61	Multivariable Egger Intercept	logTG_GLGC2022_European_MalesandFemales	2.98997		APOC3	FENLAND	Triglycerides
trait-19-2	prot-5-1480	15363_32	0.0262164	0.00564286	0.0151566	0.0372762	3.3852e-06	268.797	3.17788e-29	61	Multivariable IVW	LDL_cholesterol	89.7673		APOA5	deCODE	Ldl cholesterol
trait-19-2	prot-5-1480	15363_32	0.0263491	0.00521419	0.0161295	0.0365687	4.34148e-07			61	Multivariable Median	LDL_cholesterol	89.7673		APOA5	deCODE	Ldl cholesterol
trait-19-2	prot-5-1480	15363_32	0.0249437	0.00329852	0.0184787	0.0314086	3.96688e-14			61	Multivariable Lasso	LDL_cholesterol	89.7673		APOA5	deCODE	Ldl cholesterol
trait-19-2	prot-5-1480	15363_32	0.0362802	0.00815941	0.0202881	0.0522724	8.73112e-06	255.845	2.49063e-27	61	Multivariable Egger	LDL_cholesterol	89.7673		APOA5	deCODE	Ldl cholesterol
trait-19-2	prot-5-1480	15363_32	-0.00238044	0.00141382	-0.00515147	0.0003906	0.0922414			61	Multivariable Egger Intercept	LDL_cholesterol	89.7673		APOA5	deCODE	Ldl cholesterol
trait-19-2	prot-5-1910	17685_9	-0.0732889	0.0381359	-0.148034	0.00145609	0.0546332	268.797	3.17788e-29	61	Multivariable IVW	LDL_cholesterol	3.53695		APOA4	deCODE	Ldl cholesterol
trait-19-2	prot-5-1910	17685_9	-0.0350127	0.0347393	-0.1031	0.033075	0.313516			61	Multivariable Median	LDL_cholesterol	3.53695		APOA4	deCODE	Ldl cholesterol
trait-19-2	prot-5-1910	17685_9	-0.0539984	0.0269402	-0.1068	-0.00119656	0.0450295			61	Multivariable Lasso	LDL_cholesterol	3.53695		APOA4	deCODE	Ldl cholesterol
trait-19-2	prot-5-1910	17685_9	-0.0701016	0.0375842	-0.143765	0.00356218	0.0621554	255.845	2.49063e-27	61	Multivariable Egger	LDL_cholesterol	3.53695		APOA4	deCODE	Ldl cholesterol
trait-19-2	prot-5-1910	17685_9	-0.00238044	0.00141382	-0.00515147	0.0003906	0.0922414			61	Multivariable Egger Intercept	LDL_cholesterol	3.53695		APOA4	deCODE	Ldl cholesterol
trait-19-2	prot-5-2590	2750_3	0.00919211	0.0137619	-0.0177807	0.0361649	0.504173	268.797	3.17788e-29	61	Multivariable IVW	LDL_cholesterol	21.0582		APOA1	deCODE	Ldl cholesterol
trait-19-2	prot-5-2590	2750_3	-0.0060832	0.0117078	-0.0290301	0.0168637	0.603353			61	Multivariable Median	LDL_cholesterol	21.0582		APOA1	deCODE	Ldl cholesterol
trait-19-2	prot-5-2590	2750_3	-0.0109781	0.00731527	-0.0253158	0.00335954	0.13343			61	Multivariable Lasso	LDL_cholesterol	21.0582		APOA1	deCODE	Ldl cholesterol
trait-19-2	prot-5-2590	2750_3	0.00667053	0.0136282	-0.0200402	0.0333812	0.624512	255.845	2.49063e-27	61	Multivariable Egger	LDL_cholesterol	21.0582		APOA1	deCODE	Ldl cholesterol
trait-19-2	prot-5-2590	2750_3	-0.00238044	0.00141382	-0.00515147	0.0003906	0.0922414			61	Multivariable Egger Intercept	LDL_cholesterol	21.0582		APOA1	deCODE	Ldl cholesterol
trait-19-2	prot-5-3713	6461_54	0.146558	0.0217494	0.10393	0.189186	1.60025e-11	268.797	3.17788e-29	61	Multivariable IVW	LDL_cholesterol	5.55299		APOC3	deCODE	Ldl cholesterol
trait-19-2	prot-5-3713	6461_54	0.128738	0.0229958	0.0836668	0.173809	2.16447e-08			61	Multivariable Median	LDL_cholesterol	5.55299		APOC3	deCODE	Ldl cholesterol
trait-19-2	prot-5-3713	6461_54	0.101772	0.0154957	0.0714006	0.132143	5.10846e-11			61	Multivariable Lasso	LDL_cholesterol	5.55299		APOC3	deCODE	Ldl cholesterol
trait-19-2	prot-5-3713	6461_54	0.144182	0.0214541	0.102133	0.186231	1.81118e-11	255.845	2.49063e-27	61	Multivariable Egger	LDL_cholesterol	5.55299		APOC3	deCODE	Ldl cholesterol
trait-19-2	prot-5-3713	6461_54	-0.00238044	0.00141382	-0.00515147	0.0003906	0.0922414			61	Multivariable Egger Intercept	LDL_cholesterol	5.55299		APOC3	deCODE	Ldl cholesterol
trait-19-2	prot-7-1779	fenland15363_32	0.0256565	0.00475761	0.0163318	0.0349812	6.93934e-08	173.348	5.74868e-15	56	Multivariable IVW	LDL_cholesterol	2.78136		APOA5	FENLAND	Ldl cholesterol
trait-19-2	prot-7-1779	fenland15363_32	0.0290043	0.0058498	0.0175388	0.0404697	7.11647e-07			56	Multivariable Median	LDL_cholesterol	2.78136		APOA5	FENLAND	Ldl cholesterol
trait-19-2	prot-7-1779	fenland15363_32	0.0255934	0.00299888	0.0197157	0.0314711	1.41e-17			56	Multivariable Lasso	LDL_cholesterol	2.78136		APOA5	FENLAND	Ldl cholesterol
trait-19-2	prot-7-1779	fenland15363_32	0.0273166	0.00564238	0.0162578	0.0383755	1.28974e-06	172.302	4.48918e-15	56	Multivariable Egger	LDL_cholesterol	2.78136		APOA5	FENLAND	Ldl cholesterol
trait-19-2	prot-7-1779	fenland15363_32	-0.000586899	0.00105451	-0.0026537	0.00147991	0.577829			56	Multivariable Egger Intercept	LDL_cholesterol	2.78136		APOA5	FENLAND	Ldl cholesterol
trait-19-2	prot-7-2189	fenland17685_9	-0.00505295	0.0195826	-0.0434341	0.0333282	0.796382	173.348	5.74868e-15	56	Multivariable IVW	LDL_cholesterol	2.76938		APOA4	FENLAND	Ldl cholesterol
trait-19-2	prot-7-2189	fenland17685_9	-0.00677102	0.0227	-0.0512622	0.0377202	0.765487			56	Multivariable Median	LDL_cholesterol	2.76938		APOA4	FENLAND	Ldl cholesterol
trait-19-2	prot-7-2189	fenland17685_9	-0.0145559	0.0138489	-0.0416993	0.0125875	0.293237			56	Multivariable Lasso	LDL_cholesterol	2.76938		APOA4	FENLAND	Ldl cholesterol
trait-19-2	prot-7-2189	fenland17685_9	-0.00347037	0.0199179	-0.0425087	0.035568	0.861682	172.302	4.48918e-15	56	Multivariable Egger	LDL_cholesterol	2.76938		APOA4	FENLAND	Ldl cholesterol
trait-19-2	prot-7-2189	fenland17685_9	-0.000586899	0.00105451	-0.0026537	0.00147991	0.577829			56	Multivariable Egger Intercept	LDL_cholesterol	2.76938		APOA4	FENLAND	Ldl cholesterol
trait-19-2	prot-7-2810	fenland2750_3	0.0688948	0.0336366	0.00296832	0.134821	0.0405393	173.348	5.74868e-15	56	Multivariable IVW	LDL_cholesterol	1.43524		APOA1	FENLAND	Ldl cholesterol
trait-19-2	prot-7-2810	fenland2750_3	0.0605971	0.0322277	-0.0025681	0.123762	0.0600702			56	Multivariable Median	LDL_cholesterol	1.43524		APOA1	FENLAND	Ldl cholesterol
trait-19-2	prot-7-2810	fenland2750_3	0.0507984	0.0205469	0.0105271	0.0910697	0.0134243			56	Multivariable Lasso	LDL_cholesterol	1.43524		APOA1	FENLAND	Ldl cholesterol
trait-19-2	prot-7-2810	fenland2750_3	0.0716567	0.0342238	0.00457934	0.138734	0.0362805	172.302	4.48918e-15	56	Multivariable Egger	LDL_cholesterol	1.43524		APOA1	FENLAND	Ldl cholesterol
trait-19-2	prot-7-2810	fenland2750_3	-0.000586899	0.00105451	-0.0026537	0.00147991	0.577829			56	Multivariable Egger Intercept	LDL_cholesterol	1.43524		APOA1	FENLAND	Ldl cholesterol
trait-19-2	prot-7-3880	fenland6461_54	0.125801	0.0175682	0.0913679	0.160234	8.02639e-13	173.348	5.74868e-15	56	Multivariable IVW	LDL_cholesterol	3.03058		APOC3	FENLAND	Ldl cholesterol
trait-19-2	prot-7-3880	fenland6461_54	0.114086	0.0256275	0.0638566	0.164314	8.51965e-06			56	Multivariable Median	LDL_cholesterol	3.03058		APOC3	FENLAND	Ldl cholesterol
trait-19-2	prot-7-3880	fenland6461_54	0.122385	0.0150655	0.092857	0.151913	4.52878e-16			56	Multivariable Lasso	LDL_cholesterol	3.03058		APOC3	FENLAND	Ldl cholesterol
trait-19-2	prot-7-3880	fenland6461_54	0.123492	0.0181662	0.0878865	0.159097	1.0618e-11	172.302	4.48918e-15	56	Multivariable Egger	LDL_cholesterol	3.03058		APOC3	FENLAND	Ldl cholesterol
trait-19-2	prot-7-3880	fenland6461_54	-0.000586899	0.00105451	-0.0026537	0.00147991	0.577829			56	Multivariable Egger Intercept	LDL_cholesterol	3.03058		APOC3	FENLAND	Ldl cholesterol
trait-19-5	prot-5-1480	15363_32	0.034595	0.00699288	0.0208893	0.0483008	7.52958e-07	415.379	6.81199e-56	61	Multivariable IVW	apolipoprotein_B	89.7673		APOA5	deCODE	Apolipoprotein B
trait-19-5	prot-5-1480	15363_32	0.0306211	0.00592131	0.0190156	0.0422267	2.3242e-07			61	Multivariable Median	apolipoprotein_B	89.7673		APOA5	deCODE	Apolipoprotein B
trait-19-5	prot-5-1480	15363_32	0.0311168	0.00376179	0.0237439	0.0384898	1.31932e-16			61	Multivariable Lasso	apolipoprotein_B	89.7673		APOA5	deCODE	Apolipoprotein B
trait-19-5	prot-5-1480	15363_32	0.0485167	0.0100494	0.0288203	0.0682131	1.38026e-06	390.448	1.22154e-51	61	Multivariable Egger	apolipoprotein_B	89.7673		APOA5	deCODE	Apolipoprotein B
trait-19-5	prot-5-1480	15363_32	-0.00329149	0.00174067	-0.00670313	0.000120155	0.0586329			61	Multivariable Egger Intercept	apolipoprotein_B	89.7673		APOA5	deCODE	Apolipoprotein B
trait-19-5	prot-5-1910	17685_9	-0.0870534	0.0472439	-0.17965	0.00554289	0.0653817	415.379	6.81199e-56	61	Multivariable IVW	apolipoprotein_B	3.53695		APOA4	deCODE	Apolipoprotein B
trait-19-5	prot-5-1910	17685_9	-0.0455823	0.0392381	-0.122488	0.031323	0.245364			61	Multivariable Median	apolipoprotein_B	3.53695		APOA4	deCODE	Apolipoprotein B
trait-19-5	prot-5-1910	17685_9	-0.063105	0.0261825	-0.114422	-0.0117884	0.0159436			61	Multivariable Lasso	apolipoprotein_B	3.53695		APOA4	deCODE	Apolipoprotein B
trait-19-5	prot-5-1910	17685_9	-0.0826368	0.0462703	-0.173325	0.00805143	0.0741064	390.448	1.22154e-51	61	Multivariable Egger	apolipoprotein_B	3.53695		APOA4	deCODE	Apolipoprotein B
trait-19-5	prot-5-1910	17685_9	-0.00329149	0.00174067	-0.00670313	0.000120155	0.0586329			61	Multivariable Egger Intercept	apolipoprotein_B	3.53695		APOA4	deCODE	Apolipoprotein B
trait-19-5	prot-5-2590	2750_3	0.0141891	0.0170461	-0.0192207	0.0475989	0.405188	415.379	6.81199e-56	61	Multivariable IVW	apolipoprotein_B	21.0582		APOA1	deCODE	Apolipoprotein B
trait-19-5	prot-5-2590	2750_3	0.00313765	0.0129685	-0.0222802	0.0285555	0.808824			61	Multivariable Median	apolipoprotein_B	21.0582		APOA1	deCODE	Apolipoprotein B
trait-19-5	prot-5-2590	2750_3	-0.00718565	0.0074629	-0.0218127	0.00744136	0.335623			61	Multivariable Lasso	apolipoprotein_B	21.0582		APOA1	deCODE	Apolipoprotein B
trait-19-5	prot-5-2590	2750_3	0.0107037	0.0167752	-0.022175	0.0435824	0.523428	390.448	1.22154e-51	61	Multivariable Egger	apolipoprotein_B	21.0582		APOA1	deCODE	Apolipoprotein B
trait-19-5	prot-5-2590	2750_3	-0.00329149	0.00174067	-0.00670313	0.000120155	0.0586329			61	Multivariable Egger Intercept	apolipoprotein_B	21.0582		APOA1	deCODE	Apolipoprotein B
trait-19-5	prot-5-3713	6461_54	0.19393	0.0269578	0.141094	0.246766	6.29916e-13	415.379	6.81199e-56	61	Multivariable IVW	apolipoprotein_B	5.55299		APOC3	deCODE	Apolipoprotein B
trait-19-5	prot-5-3713	6461_54	0.142569	0.0245671	0.0944188	0.19072	6.50353e-09			61	Multivariable Median	apolipoprotein_B	5.55299		APOC3	deCODE	Apolipoprotein B
trait-19-5	prot-5-3713	6461_54	0.140157	0.0160177	0.108763	0.171551	2.13069e-18			61	Multivariable Lasso	apolipoprotein_B	5.55299		APOC3	deCODE	Apolipoprotein B
trait-19-5	prot-5-3713	6461_54	0.190644	0.0264258	0.138851	0.242438	5.4205e-13	390.448	1.22154e-51	61	Multivariable Egger	apolipoprotein_B	5.55299		APOC3	deCODE	Apolipoprotein B
trait-19-5	prot-5-3713	6461_54	-0.00329149	0.00174067	-0.00670313	0.000120155	0.0586329			61	Multivariable Egger Intercept	apolipoprotein_B	5.55299		APOC3	deCODE	Apolipoprotein B
trait-19-5	prot-7-1779	fenland15363_32	0.0354926	0.00574247	0.0242376	0.0467477	6.38089e-10	254.106	2.1123e-28	56	Multivariable IVW	apolipoprotein_B	2.78136		APOA5	FENLAND	Apolipoprotein B
trait-19-5	prot-7-1779	fenland15363_32	0.0382343	0.00655412	0.0253884	0.0510801	5.42355e-09			56	Multivariable Median	apolipoprotein_B	2.78136		APOA5	FENLAND	Apolipoprotein B
trait-19-5	prot-7-1779	fenland15363_32	0.032569	0.00338396	0.0259366	0.0392015	6.29969e-22			56	Multivariable Lasso	apolipoprotein_B	2.78136		APOA5	FENLAND	Apolipoprotein B
trait-19-5	prot-7-1779	fenland15363_32	0.0377098	0.00680609	0.0243701	0.0510495	3.01454e-08	252.228	2.00151e-28	56	Multivariable Egger	apolipoprotein_B	2.78136		APOA5	FENLAND	Apolipoprotein B
trait-19-5	prot-7-1779	fenland15363_32	-0.000783408	0.00127147	-0.00327544	0.00170863	0.537799			56	Multivariable Egger Intercept	apolipoprotein_B	2.78136		APOA5	FENLAND	Apolipoprotein B
trait-19-5	prot-7-2189	fenland17685_9	-0.0101374	0.0236278	-0.056447	0.0361722	0.66789	254.106	2.1123e-28	56	Multivariable IVW	apolipoprotein_B	2.76938		APOA4	FENLAND	Apolipoprotein B
trait-19-5	prot-7-2189	fenland17685_9	0.0040581	0.0257741	-0.0464582	0.0545744	0.874891			56	Multivariable Median	apolipoprotein_B	2.76938		APOA4	FENLAND	Apolipoprotein B
trait-19-5	prot-7-2189	fenland17685_9	-0.000910233	0.0140067	-0.0283629	0.0265424	0.948186			56	Multivariable Lasso	apolipoprotein_B	2.76938		APOA4	FENLAND	Apolipoprotein B
trait-19-5	prot-7-2189	fenland17685_9	-0.00802522	0.0240159	-0.0550955	0.0390451	0.738257	252.228	2.00151e-28	56	Multivariable Egger	apolipoprotein_B	2.76938		APOA4	FENLAND	Apolipoprotein B
trait-19-5	prot-7-2189	fenland17685_9	-0.000783408	0.00127147	-0.00327544	0.00170863	0.537799			56	Multivariable Egger Intercept	apolipoprotein_B	2.76938		APOA4	FENLAND	Apolipoprotein B
trait-19-5	prot-7-2810	fenland2750_3	0.0615289	0.040588	-0.0180221	0.14108	0.129535	254.106	2.1123e-28	56	Multivariable IVW	apolipoprotein_B	1.43524		APOA1	FENLAND	Apolipoprotein B
trait-19-5	prot-7-2810	fenland2750_3	0.0540078	0.0357292	-0.0160203	0.124036	0.13064			56	Multivariable Median	apolipoprotein_B	1.43524		APOA1	FENLAND	Apolipoprotein B
trait-19-5	prot-7-2810	fenland2750_3	0.0613116	0.022072	0.0180514	0.104572	0.00547273			56	Multivariable Lasso	apolipoprotein_B	1.43524		APOA1	FENLAND	Apolipoprotein B
trait-19-5	prot-7-2810	fenland2750_3	0.0652144	0.0412681	-0.0156695	0.146098	0.114047	252.228	2.00151e-28	56	Multivariable Egger	apolipoprotein_B	1.43524		APOA1	FENLAND	Apolipoprotein B
trait-19-5	prot-7-2810	fenland2750_3	-0.000783408	0.00127147	-0.00327544	0.00170863	0.537799			56	Multivariable Egger Intercept	apolipoprotein_B	1.43524		APOA1	FENLAND	Apolipoprotein B
trait-19-5	prot-7-3880	fenland6461_54	0.178149	0.0212092	0.13658	0.219719	4.4794e-17	254.106	2.1123e-28	56	Multivariable IVW	apolipoprotein_B	3.03058		APOC3	FENLAND	Apolipoprotein B
trait-19-5	prot-7-3880	fenland6461_54	0.166749	0.0300717	0.107809	0.225688	2.93892e-08			56	Multivariable Median	apolipoprotein_B	3.03058		APOC3	FENLAND	Apolipoprotein B
trait-19-5	prot-7-3880	fenland6461_54	0.134503	0.017446	0.100309	0.168696	1.26131e-14			56	Multivariable Lasso	apolipoprotein_B	3.03058		APOC3	FENLAND	Apolipoprotein B
trait-19-5	prot-7-3880	fenland6461_54	0.175067	0.0219155	0.132113	0.218021	1.36842e-15	252.228	2.00151e-28	56	Multivariable Egger	apolipoprotein_B	3.03058		APOC3	FENLAND	Apolipoprotein B
trait-19-5	prot-7-3880	fenland6461_54	-0.000783408	0.00127147	-0.00327544	0.00170863	0.537799			56	Multivariable Egger Intercept	apolipoprotein_B	3.03058		APOC3	FENLAND	Apolipoprotein B
trait-2-2	prot-5-1480	15363_32	-0.00720242	0.00762555	-0.0221482	0.00774338	0.344908	28.3637	0.392407	31	Multivariable IVW	fasting_insulin_combined	21.6653		APOA5	deCODE	Fasting insulin
trait-2-2	prot-5-1480	15363_32	-0.0104128	0.0107984	-0.0315772	0.0107517	0.334901			31	Multivariable Median	fasting_insulin_combined	21.6653		APOA5	deCODE	Fasting insulin
trait-2-2	prot-5-1480	15363_32	-0.0104586	0.00753477	-0.0252265	0.00430928	0.165124			31	Multivariable Lasso	fasting_insulin_combined	21.6653		APOA5	deCODE	Fasting insulin
trait-2-2	prot-5-1480	15363_32	0.00943783	0.0133667	-0.0167605	0.0356361	0.480146	26.1051	0.457338	31	Multivariable Egger	fasting_insulin_combined	21.6653		APOA5	deCODE	Fasting insulin
trait-2-2	prot-5-1480	15363_32	-0.00279027	0.00186038	-0.00643656	0.000856012	0.133656			31	Multivariable Egger Intercept	fasting_insulin_combined	21.6653		APOA5	deCODE	Fasting insulin
trait-2-2	prot-5-1910	17685_9	-0.0158874	0.0538059	-0.121345	0.0895702	0.767785	28.3637	0.392407	31	Multivariable IVW	fasting_insulin_combined	3.26423		APOA4	deCODE	Fasting insulin
trait-2-2	prot-5-1910	17685_9	-0.0251716	0.0698333	-0.162042	0.111699	0.718508			31	Multivariable Median	fasting_insulin_combined	3.26423		APOA4	deCODE	Fasting insulin
trait-2-2	prot-5-1910	17685_9	-0.0106128	0.0525245	-0.113559	0.0923334	0.839875			31	Multivariable Lasso	fasting_insulin_combined	3.26423		APOA4	deCODE	Fasting insulin
trait-2-2	prot-5-1910	17685_9	-0.0179452	0.0526204	-0.121079	0.0851889	0.733081	26.1051	0.457338	31	Multivariable Egger	fasting_insulin_combined	3.26423		APOA4	deCODE	Fasting insulin
trait-2-2	prot-5-1910	17685_9	-0.00279027	0.00186038	-0.00643656	0.000856012	0.133656			31	Multivariable Egger Intercept	fasting_insulin_combined	3.26423		APOA4	deCODE	Fasting insulin
trait-2-2	prot-5-2590	2750_3	-0.0520962	0.0246282	-0.100367	-0.00382589	0.0344035	28.3637	0.392407	31	Multivariable IVW	fasting_insulin_combined	11.0509		APOA1	deCODE	Fasting insulin
trait-2-2	prot-5-2590	2750_3	-0.055967	0.0367254	-0.127947	0.0160134	0.127526			31	Multivariable Median	fasting_insulin_combined	11.0509		APOA1	deCODE	Fasting insulin
trait-2-2	prot-5-2590	2750_3	-0.0461224	0.024152	-0.0934595	0.00121464	0.0561754			31	Multivariable Lasso	fasting_insulin_combined	11.0509		APOA1	deCODE	Fasting insulin
trait-2-2	prot-5-2590	2750_3	-0.0642427	0.0254028	-0.114031	-0.014454	0.0114403	26.1051	0.457338	31	Multivariable Egger	fasting_insulin_combined	11.0509		APOA1	deCODE	Fasting insulin
trait-2-2	prot-5-2590	2750_3	-0.00279027	0.00186038	-0.00643656	0.000856012	0.133656			31	Multivariable Egger Intercept	fasting_insulin_combined	11.0509		APOA1	deCODE	Fasting insulin
trait-2-2	prot-5-3713	6461_54	0.0386008	0.0224678	-0.00543526	0.0826369	0.0857874	28.3637	0.392407	31	Multivariable IVW	fasting_insulin_combined	11.9165		APOC3	deCODE	Fasting insulin
trait-2-2	prot-5-3713	6461_54	0.0429709	0.0312651	-0.0183075	0.104249	0.169316			31	Multivariable Median	fasting_insulin_combined	11.9165		APOC3	deCODE	Fasting insulin
trait-2-2	prot-5-3713	6461_54	0.0339373	0.0220151	-0.00921158	0.0770862	0.123185			31	Multivariable Lasso	fasting_insulin_combined	11.9165		APOC3	deCODE	Fasting insulin
trait-2-2	prot-5-3713	6461_54	0.0336641	0.0222105	-0.00986773	0.077196	0.1296	26.1051	0.457338	31	Multivariable Egger	fasting_insulin_combined	11.9165		APOC3	deCODE	Fasting insulin
trait-2-2	prot-5-3713	6461_54	-0.00279027	0.00186038	-0.00643656	0.000856012	0.133656			31	Multivariable Egger Intercept	fasting_insulin_combined	11.9165		APOC3	deCODE	Fasting insulin
trait-2-2	prot-7-1779	fenland15363_32	-0.000625171	0.0079329	-0.0161734	0.014923	0.937186	32.2007	0.311135	33	Multivariable IVW	fasting_insulin_combined	3.73734		APOA5	FENLAND	Fasting insulin
trait-2-2	prot-7-1779	fenland15363_32	0.000142139	0.00941791	-0.0183166	0.0186009	0.987958			33	Multivariable Median	fasting_insulin_combined	3.73734		APOA5	FENLAND	Fasting insulin
trait-2-2	prot-7-1779	fenland15363_32	-0.00288943	0.00758959	-0.0177648	0.0119859	0.703419			33	Multivariable Lasso	fasting_insulin_combined	3.73734		APOA5	FENLAND	Fasting insulin
trait-2-2	prot-7-1779	fenland15363_32	0.00679989	0.0103306	-0.0134478	0.0270475	0.510393	30.8308	0.324643	33	Multivariable Egger	fasting_insulin_combined	3.73734		APOA5	FENLAND	Fasting insulin
trait-2-2	prot-7-1779	fenland15363_32	-0.00164793	0.00147747	-0.00454372	0.00124786	0.264692			33	Multivariable Egger Intercept	fasting_insulin_combined	3.73734		APOA5	FENLAND	Fasting insulin
trait-2-2	prot-7-2189	fenland17685_9	-4.62473e-05	0.0236758	-0.04645	0.0463575	0.998441	32.2007	0.311135	33	Multivariable IVW	fasting_insulin_combined	4.0272		APOA4	FENLAND	Fasting insulin
trait-2-2	prot-7-2189	fenland17685_9	0.00734854	0.0302415	-0.0519238	0.0666208	0.808009			33	Multivariable Median	fasting_insulin_combined	4.0272		APOA4	FENLAND	Fasting insulin
trait-2-2	prot-7-2189	fenland17685_9	0.00788909	0.0227145	-0.0366304	0.0524086	0.728354			33	Multivariable Lasso	fasting_insulin_combined	4.0272		APOA4	FENLAND	Fasting insulin
trait-2-2	prot-7-2189	fenland17685_9	-0.00283025	0.0237086	-0.0492982	0.0436377	0.904977	30.8308	0.324643	33	Multivariable Egger	fasting_insulin_combined	4.0272		APOA4	FENLAND	Fasting insulin
trait-2-2	prot-7-2189	fenland17685_9	-0.00164793	0.00147747	-0.00454372	0.00124786	0.264692			33	Multivariable Egger Intercept	fasting_insulin_combined	4.0272		APOA4	FENLAND	Fasting insulin
trait-2-2	prot-7-2810	fenland2750_3	0.0143037	0.0560501	-0.0955525	0.12416	0.798572	32.2007	0.311135	33	Multivariable IVW	fasting_insulin_combined	1.20926		APOA1	FENLAND	Fasting insulin
trait-2-2	prot-7-2810	fenland2750_3	0.00373634	0.0613145	-0.116438	0.123911	0.951409			33	Multivariable Median	fasting_insulin_combined	1.20926		APOA1	FENLAND	Fasting insulin
trait-2-2	prot-7-2810	fenland2750_3	0.0131061	0.0543056	-0.0933309	0.119543	0.809292			33	Multivariable Lasso	fasting_insulin_combined	1.20926		APOA1	FENLAND	Fasting insulin
trait-2-2	prot-7-2810	fenland2750_3	0.0197958	0.0560325	-0.0900259	0.129617	0.72387	30.8308	0.324643	33	Multivariable Egger	fasting_insulin_combined	1.20926		APOA1	FENLAND	Fasting insulin
trait-2-2	prot-7-2810	fenland2750_3	-0.00164793	0.00147747	-0.00454372	0.00124786	0.264692			33	Multivariable Egger Intercept	fasting_insulin_combined	1.20926		APOA1	FENLAND	Fasting insulin
trait-2-2	prot-7-3880	fenland6461_54	0.0121106	0.0231866	-0.0333342	0.0575555	0.601453	32.2007	0.311135	33	Multivariable IVW	fasting_insulin_combined	2.97238		APOC3	FENLAND	Fasting insulin
trait-2-2	prot-7-3880	fenland6461_54	-0.00127717	0.0269663	-0.0541302	0.0515759	0.962225			33	Multivariable Median	fasting_insulin_combined	2.97238		APOC3	FENLAND	Fasting insulin
trait-2-2	prot-7-3880	fenland6461_54	0.00850171	0.0222155	-0.0350398	0.0520432	0.701947			33	Multivariable Lasso	fasting_insulin_combined	2.97238		APOC3	FENLAND	Fasting insulin
trait-2-2	prot-7-3880	fenland6461_54	0.00117065	0.0250865	-0.0479981	0.0503394	0.962781	30.8308	0.324643	33	Multivariable Egger	fasting_insulin_combined	2.97238		APOC3	FENLAND	Fasting insulin
trait-2-2	prot-7-3880	fenland6461_54	-0.00164793	0.00147747	-0.00454372	0.00124786	0.264692			33	Multivariable Egger Intercept	fasting_insulin_combined	2.97238		APOC3	FENLAND	Fasting insulin
trait-2-4	prot-5-1480	15363_32	-0.0101109	0.00826387	-0.0263078	0.00608601	0.22114	13.5655	0.985146	31	Multivariable IVW	fasting_glucose_combined	21.6653		APOA5	deCODE	Fasting glucose
trait-2-4	prot-5-1480	15363_32	-0.00885681	0.0116011	-0.0315946	0.013881	0.445199			31	Multivariable Median	fasting_glucose_combined	21.6653		APOA5	deCODE	Fasting glucose
trait-2-4	prot-5-1480	15363_32	-0.0101109	0.00826387	-0.0263078	0.00608601	0.22114			31	Multivariable Lasso	fasting_glucose_combined	21.6653		APOA5	deCODE	Fasting glucose
trait-2-4	prot-5-1480	15363_32	-0.00542263	0.0145991	-0.0340363	0.023191	0.710312	13.4137	0.979946	31	Multivariable Egger	fasting_glucose_combined	21.6653		APOA5	deCODE	Fasting glucose
trait-2-4	prot-5-1480	15363_32	-0.000778313	0.00199798	-0.00469428	0.00313765	0.696869			31	Multivariable Egger Intercept	fasting_glucose_combined	21.6653		APOA5	deCODE	Fasting glucose
trait-2-4	prot-5-1910	17685_9	-0.0559742	0.0570992	-0.167887	0.0559382	0.32694	13.5655	0.985146	31	Multivariable IVW	fasting_glucose_combined	3.26423		APOA4	deCODE	Fasting glucose
trait-2-4	prot-5-1910	17685_9	-0.0382438	0.0712014	-0.177796	0.101308	0.591184			31	Multivariable Median	fasting_glucose_combined	3.26423		APOA4	deCODE	Fasting glucose
trait-2-4	prot-5-1910	17685_9	-0.0559742	0.0570992	-0.167887	0.0559382	0.32694			31	Multivariable Lasso	fasting_glucose_combined	3.26423		APOA4	deCODE	Fasting glucose
trait-2-4	prot-5-1910	17685_9	-0.0566069	0.0571223	-0.168565	0.0553508	0.321697	13.4137	0.979946	31	Multivariable Egger	fasting_glucose_combined	3.26423		APOA4	deCODE	Fasting glucose
trait-2-4	prot-5-1910	17685_9	-0.000778313	0.00199798	-0.00469428	0.00313765	0.696869			31	Multivariable Egger Intercept	fasting_glucose_combined	3.26423		APOA4	deCODE	Fasting glucose
trait-2-4	prot-5-2590	2750_3	-0.0354921	0.0266009	-0.0876288	0.0166447	0.182124	13.5655	0.985146	31	Multivariable IVW	fasting_glucose_combined	11.0509		APOA1	deCODE	Fasting glucose
trait-2-4	prot-5-2590	2750_3	-0.0422698	0.0388759	-0.118465	0.0339256	0.276904			31	Multivariable Median	fasting_glucose_combined	11.0509		APOA1	deCODE	Fasting glucose
trait-2-4	prot-5-2590	2750_3	-0.0354921	0.0266009	-0.0876288	0.0166447	0.182124			31	Multivariable Lasso	fasting_glucose_combined	11.0509		APOA1	deCODE	Fasting glucose
trait-2-4	prot-5-2590	2750_3	-0.0385703	0.0277497	-0.0929587	0.0158182	0.164549	13.4137	0.979946	31	Multivariable Egger	fasting_glucose_combined	11.0509		APOA1	deCODE	Fasting glucose
trait-2-4	prot-5-2590	2750_3	-0.000778313	0.00199798	-0.00469428	0.00313765	0.696869			31	Multivariable Egger Intercept	fasting_glucose_combined	11.0509		APOA1	deCODE	Fasting glucose
trait-2-4	prot-5-3713	6461_54	0.0896633	0.0242393	0.0421551	0.137171	0.000216376	13.5655	0.985146	31	Multivariable IVW	fasting_glucose_combined	11.9165		APOC3	deCODE	Fasting glucose
trait-2-4	prot-5-3713	6461_54	0.0916903	0.0336021	0.0258314	0.157549	0.0063583			31	Multivariable Median	fasting_glucose_combined	11.9165		APOC3	deCODE	Fasting glucose
trait-2-4	prot-5-3713	6461_54	0.0896633	0.0242393	0.0421551	0.137171	0.000216376			31	Multivariable Lasso	fasting_glucose_combined	11.9165		APOC3	deCODE	Fasting glucose
trait-2-4	prot-5-3713	6461_54	0.088216	0.0245224	0.0401531	0.136279	0.000321451	13.4137	0.979946	31	Multivariable Egger	fasting_glucose_combined	11.9165		APOC3	deCODE	Fasting glucose
trait-2-4	prot-5-3713	6461_54	-0.000778313	0.00199798	-0.00469428	0.00313765	0.696869			31	Multivariable Egger Intercept	fasting_glucose_combined	11.9165		APOC3	deCODE	Fasting glucose
trait-2-4	prot-7-1779	fenland15363_32	-0.00301068	0.00832312	-0.0193237	0.0133023	0.717557	17.0926	0.960723	33	Multivariable IVW	fasting_glucose_combined	3.73734		APOA5	FENLAND	Fasting glucose
trait-2-4	prot-7-1779	fenland15363_32	3.06172e-05	0.0106959	-0.020933	0.0209942	0.997716			33	Multivariable Median	fasting_glucose_combined	3.73734		APOA5	FENLAND	Fasting glucose
trait-2-4	prot-7-1779	fenland15363_32	-0.00301068	0.00832312	-0.0193237	0.0133023	0.717557			33	Multivariable Lasso	fasting_glucose_combined	3.73734		APOA5	FENLAND	Fasting glucose
trait-2-4	prot-7-1779	fenland15363_32	0.00579402	0.0109421	-0.0156521	0.0272401	0.596447	15.5561	0.971947	33	Multivariable Egger	fasting_glucose_combined	3.73734		APOA5	FENLAND	Fasting glucose
trait-2-4	prot-7-1779	fenland15363_32	-0.00190543	0.00153721	-0.0049183	0.00110743	0.215144			33	Multivariable Egger Intercept	fasting_glucose_combined	3.73734		APOA5	FENLAND	Fasting glucose
trait-2-4	prot-7-2189	fenland17685_9	-0.0500675	0.0243104	-0.097715	-0.0024199	0.0394458	17.0926	0.960723	33	Multivariable IVW	fasting_glucose_combined	4.0272		APOA4	FENLAND	Fasting glucose
trait-2-4	prot-7-2189	fenland17685_9	-0.0310225	0.0346344	-0.0989046	0.0368597	0.370406			33	Multivariable Median	fasting_glucose_combined	4.0272		APOA4	FENLAND	Fasting glucose
trait-2-4	prot-7-2189	fenland17685_9	-0.0500675	0.0243104	-0.097715	-0.0024199	0.0394458			33	Multivariable Lasso	fasting_glucose_combined	4.0272		APOA4	FENLAND	Fasting glucose
trait-2-4	prot-7-2189	fenland17685_9	-0.0532406	0.0244448	-0.101152	-0.00532959	0.0294068	15.5561	0.971947	33	Multivariable Egger	fasting_glucose_combined	4.0272		APOA4	FENLAND	Fasting glucose
trait-2-4	prot-7-2189	fenland17685_9	-0.00190543	0.00153721	-0.0049183	0.00110743	0.215144			33	Multivariable Egger Intercept	fasting_glucose_combined	4.0272		APOA4	FENLAND	Fasting glucose
trait-2-4	prot-7-2810	fenland2750_3	0.0305604	0.0577485	-0.0826246	0.143745	0.596668	17.0926	0.960723	33	Multivariable IVW	fasting_glucose_combined	1.20926		APOA1	FENLAND	Fasting glucose
trait-2-4	prot-7-2810	fenland2750_3	0.0191188	0.064521	-0.10734	0.145578	0.766987			33	Multivariable Median	fasting_glucose_combined	1.20926		APOA1	FENLAND	Fasting glucose
trait-2-4	prot-7-2810	fenland2750_3	0.0305604	0.0577485	-0.0826246	0.143745	0.596668			33	Multivariable Lasso	fasting_glucose_combined	1.20926		APOA1	FENLAND	Fasting glucose
trait-2-4	prot-7-2810	fenland2750_3	0.0365757	0.0579521	-0.0770083	0.15016	0.527951	15.5561	0.971947	33	Multivariable Egger	fasting_glucose_combined	1.20926		APOA1	FENLAND	Fasting glucose
trait-2-4	prot-7-2810	fenland2750_3	-0.00190543	0.00153721	-0.0049183	0.00110743	0.215144			33	Multivariable Egger Intercept	fasting_glucose_combined	1.20926		APOA1	FENLAND	Fasting glucose
trait-2-4	prot-7-3880	fenland6461_54	0.0562098	0.0244482	0.00829221	0.104127	0.0214971	17.0926	0.960723	33	Multivariable IVW	fasting_glucose_combined	2.97238		APOC3	FENLAND	Fasting glucose
trait-2-4	prot-7-3880	fenland6461_54	0.0560049	0.0291724	-0.00117194	0.113182	0.0548843			33	Multivariable Median	fasting_glucose_combined	2.97238		APOC3	FENLAND	Fasting glucose
trait-2-4	prot-7-3880	fenland6461_54	0.0562098	0.0244482	0.00829221	0.104127	0.0214971			33	Multivariable Lasso	fasting_glucose_combined	2.97238		APOC3	FENLAND	Fasting glucose
trait-2-4	prot-7-3880	fenland6461_54	0.0434832	0.0265166	-0.00848834	0.0954547	0.101036	15.5561	0.971947	33	Multivariable Egger	fasting_glucose_combined	2.97238		APOC3	FENLAND	Fasting glucose
trait-2-4	prot-7-3880	fenland6461_54	-0.00190543	0.00153721	-0.0049183	0.00110743	0.215144			33	Multivariable Egger Intercept	fasting_glucose_combined	2.97238		APOC3	FENLAND	Fasting glucose
trait-25-1	prot-5-1480	15363_32	-0.00361793	0.00860325	-0.02048	0.0132441	0.674098	55.1251	0.654074	64	Multivariable IVW	mri_asat	95.5081		APOA5	deCODE	ASAT
trait-25-1	prot-5-1480	15363_32	-0.00361652	0.0130479	-0.02919	0.0219569	0.781648			64	Multivariable Median	mri_asat	95.5081		APOA5	deCODE	ASAT
trait-25-1	prot-5-1480	15363_32	-0.00361793	0.00860325	-0.02048	0.0132441	0.674098			64	Multivariable Lasso	mri_asat	95.5081		APOA5	deCODE	ASAT
trait-25-1	prot-5-1480	15363_32	-0.008853	0.012798	-0.0339366	0.0162306	0.489095	54.8198	0.630247	64	Multivariable Egger	mri_asat	95.5081		APOA5	deCODE	ASAT
trait-25-1	prot-5-1480	15363_32	0.00120393	0.00217898	-0.00306679	0.00547465	0.580591			64	Multivariable Egger Intercept	mri_asat	95.5081		APOA5	deCODE	ASAT
trait-25-1	prot-5-1910	17685_9	-0.000435488	0.0593276	-0.116715	0.115844	0.994143	55.1251	0.654074	64	Multivariable IVW	mri_asat	3.42445		APOA4	deCODE	ASAT
trait-25-1	prot-5-1910	17685_9	-0.0371946	0.0938383	-0.221114	0.146725	0.691832			64	Multivariable Median	mri_asat	3.42445		APOA4	deCODE	ASAT
trait-25-1	prot-5-1910	17685_9	-0.000435488	0.0593276	-0.116715	0.115844	0.994143			64	Multivariable Lasso	mri_asat	3.42445		APOA4	deCODE	ASAT
trait-25-1	prot-5-1910	17685_9	-0.0017676	0.0593766	-0.118144	0.114608	0.976251	54.8198	0.630247	64	Multivariable Egger	mri_asat	3.42445		APOA4	deCODE	ASAT
trait-25-1	prot-5-1910	17685_9	0.00120393	0.00217898	-0.00306679	0.00547465	0.580591			64	Multivariable Egger Intercept	mri_asat	3.42445		APOA4	deCODE	ASAT
trait-25-1	prot-5-2590	2750_3	-0.0153612	0.0214345	-0.0573721	0.0266497	0.473586	55.1251	0.654074	64	Multivariable IVW	mri_asat	20.2394		APOA1	deCODE	ASAT
trait-25-1	prot-5-2590	2750_3	-0.0155467	0.0308677	-0.0760463	0.0449528	0.614502			64	Multivariable Median	mri_asat	20.2394		APOA1	deCODE	ASAT
trait-25-1	prot-5-2590	2750_3	-0.0153612	0.0214345	-0.0573721	0.0266497	0.473586			64	Multivariable Lasso	mri_asat	20.2394		APOA1	deCODE	ASAT
trait-25-1	prot-5-2590	2750_3	-0.0138911	0.021599	-0.0562244	0.0284422	0.520137	54.8198	0.630247	64	Multivariable Egger	mri_asat	20.2394		APOA1	deCODE	ASAT
trait-25-1	prot-5-2590	2750_3	0.00120393	0.00217898	-0.00306679	0.00547465	0.580591			64	Multivariable Egger Intercept	mri_asat	20.2394		APOA1	deCODE	ASAT
trait-25-1	prot-5-3713	6461_54	0.0346684	0.0330322	-0.0300736	0.0994104	0.293934	55.1251	0.654074	64	Multivariable IVW	mri_asat	5.488		APOC3	deCODE	ASAT
trait-25-1	prot-5-3713	6461_54	0.0864511	0.053266	-0.0179484	0.19085	0.104588			64	Multivariable Median	mri_asat	5.488		APOC3	deCODE	ASAT
trait-25-1	prot-5-3713	6461_54	0.0346684	0.0330322	-0.0300736	0.0994104	0.293934			64	Multivariable Lasso	mri_asat	5.488		APOC3	deCODE	ASAT
trait-25-1	prot-5-3713	6461_54	0.0360971	0.0331333	-0.028843	0.101037	0.275955	54.8198	0.630247	64	Multivariable Egger	mri_asat	5.488		APOC3	deCODE	ASAT
trait-25-1	prot-5-3713	6461_54	0.00120393	0.00217898	-0.00306679	0.00547465	0.580591			64	Multivariable Egger Intercept	mri_asat	5.488		APOC3	deCODE	ASAT
trait-25-1	prot-7-1779	fenland15363_32	0.000764066	0.00848904	-0.0158741	0.0174023	0.928282	47.9988	0.796352	61	Multivariable IVW	mri_asat	2.91905		APOA5	FENLAND	ASAT
trait-25-1	prot-7-1779	fenland15363_32	0.00606707	0.0123239	-0.0180874	0.0302215	0.622507			61	Multivariable Median	mri_asat	2.91905		APOA5	FENLAND	ASAT
trait-25-1	prot-7-1779	fenland15363_32	0.000764066	0.00848904	-0.0158741	0.0174023	0.928282			61	Multivariable Lasso	mri_asat	2.91905		APOA5	FENLAND	ASAT
trait-25-1	prot-7-1779	fenland15363_32	-0.00195636	0.0101494	-0.0218488	0.0179361	0.84715	47.7597	0.775365	61	Multivariable Egger	mri_asat	2.91905		APOA5	FENLAND	ASAT
trait-25-1	prot-7-1779	fenland15363_32	0.000912469	0.0018659	-0.00274463	0.00456957	0.624825			61	Multivariable Egger Intercept	mri_asat	2.91905		APOA5	FENLAND	ASAT
trait-25-1	prot-7-2189	fenland17685_9	0.00524554	0.0360255	-0.0653632	0.0758543	0.884232	47.9988	0.796352	61	Multivariable IVW	mri_asat	2.59553		APOA4	FENLAND	ASAT
trait-25-1	prot-7-2189	fenland17685_9	0.00207172	0.050823	-0.0975395	0.101683	0.967484			61	Multivariable Median	mri_asat	2.59553		APOA4	FENLAND	ASAT
trait-25-1	prot-7-2189	fenland17685_9	0.00524554	0.0360255	-0.0653632	0.0758543	0.884232			61	Multivariable Lasso	mri_asat	2.59553		APOA4	FENLAND	ASAT
trait-25-1	prot-7-2189	fenland17685_9	0.00279019	0.0363738	-0.0685011	0.0740814	0.938855	47.7597	0.775365	61	Multivariable Egger	mri_asat	2.59553		APOA4	FENLAND	ASAT
trait-25-1	prot-7-2189	fenland17685_9	0.000912469	0.0018659	-0.00274463	0.00456957	0.624825			61	Multivariable Egger Intercept	mri_asat	2.59553		APOA4	FENLAND	ASAT
trait-25-1	prot-7-2810	fenland2750_3	-0.100323	0.0610752	-0.220028	0.0193818	0.100462	47.9988	0.796352	61	Multivariable IVW	mri_asat	1.37932		APOA1	FENLAND	ASAT
trait-25-1	prot-7-2810	fenland2750_3	-0.111783	0.0772688	-0.263227	0.0396611	0.147987			61	Multivariable Median	mri_asat	1.37932		APOA1	FENLAND	ASAT
trait-25-1	prot-7-2810	fenland2750_3	-0.100323	0.0610752	-0.220028	0.0193818	0.100462			61	Multivariable Lasso	mri_asat	1.37932		APOA1	FENLAND	ASAT
trait-25-1	prot-7-2810	fenland2750_3	-0.104529	0.0616778	-0.225416	0.0163569	0.0901199	47.7597	0.775365	61	Multivariable Egger	mri_asat	1.37932		APOA1	FENLAND	ASAT
trait-25-1	prot-7-2810	fenland2750_3	0.000912469	0.0018659	-0.00274463	0.00456957	0.624825			61	Multivariable Egger Intercept	mri_asat	1.37932		APOA1	FENLAND	ASAT
trait-25-1	prot-7-3880	fenland6461_54	0.0251008	0.0309825	-0.0356238	0.0858253	0.417848	47.9988	0.796352	61	Multivariable IVW	mri_asat	2.98997		APOC3	FENLAND	ASAT
trait-25-1	prot-7-3880	fenland6461_54	-0.000537156	0.0436191	-0.086029	0.0849547	0.990175			61	Multivariable Median	mri_asat	2.98997		APOC3	FENLAND	ASAT
trait-25-1	prot-7-3880	fenland6461_54	0.0251008	0.0309825	-0.0356238	0.0858253	0.417848			61	Multivariable Lasso	mri_asat	2.98997		APOC3	FENLAND	ASAT
trait-25-1	prot-7-3880	fenland6461_54	0.0291299	0.0320593	-0.0337052	0.0919649	0.363548	47.7597	0.775365	61	Multivariable Egger	mri_asat	2.98997		APOC3	FENLAND	ASAT
trait-25-1	prot-7-3880	fenland6461_54	0.000912469	0.0018659	-0.00274463	0.00456957	0.624825			61	Multivariable Egger Intercept	mri_asat	2.98997		APOC3	FENLAND	ASAT
trait-25-16	prot-5-1480	15363_32	0.00347053	0.00857507	-0.0133363	0.0202774	0.685681	56.6934	0.597312	64	Multivariable IVW	mri_vat	95.5081		APOA5	deCODE	VAT
trait-25-16	prot-5-1480	15363_32	0.00979023	0.012915	-0.0155226	0.0351031	0.448419			64	Multivariable Median	mri_vat	95.5081		APOA5	deCODE	VAT
trait-25-16	prot-5-1480	15363_32	0.00347053	0.00857507	-0.0133363	0.0202774	0.685681			64	Multivariable Lasso	mri_vat	95.5081		APOA5	deCODE	VAT
trait-25-16	prot-5-1480	15363_32	-0.00568242	0.0127561	-0.0306839	0.019319	0.655982	55.754	0.59591	64	Multivariable Egger	mri_vat	95.5081		APOA5	deCODE	VAT
trait-25-16	prot-5-1480	15363_32	0.00210495	0.00217184	-0.00215178	0.00636168	0.332445			64	Multivariable Egger Intercept	mri_vat	95.5081		APOA5	deCODE	VAT
trait-25-16	prot-5-1910	17685_9	-0.0384348	0.0591333	-0.154334	0.0774643	0.515712	56.6934	0.597312	64	Multivariable IVW	mri_vat	3.42445		APOA4	deCODE	VAT
trait-25-16	prot-5-1910	17685_9	-0.088742	0.0883433	-0.261892	0.0844077	0.315131			64	Multivariable Median	mri_vat	3.42445		APOA4	deCODE	VAT
trait-25-16	prot-5-1910	17685_9	-0.0384348	0.0591333	-0.154334	0.0774643	0.515712			64	Multivariable Lasso	mri_vat	3.42445		APOA4	deCODE	VAT
trait-25-16	prot-5-1910	17685_9	-0.0407639	0.0591821	-0.156759	0.0752309	0.490957	55.754	0.59591	64	Multivariable Egger	mri_vat	3.42445		APOA4	deCODE	VAT
trait-25-16	prot-5-1910	17685_9	0.00210495	0.00217184	-0.00215178	0.00636168	0.332445			64	Multivariable Egger Intercept	mri_vat	3.42445		APOA4	deCODE	VAT
trait-25-16	prot-5-2590	2750_3	-0.00380184	0.0213643	-0.0456751	0.0380714	0.85876	56.6934	0.597312	64	Multivariable IVW	mri_vat	20.2394		APOA1	deCODE	VAT
trait-25-16	prot-5-2590	2750_3	-0.0255946	0.0327677	-0.0898182	0.0386289	0.434748			64	Multivariable Median	mri_vat	20.2394		APOA1	deCODE	VAT
trait-25-16	prot-5-2590	2750_3	-0.00380184	0.0213643	-0.0456751	0.0380714	0.85876			64	Multivariable Lasso	mri_vat	20.2394		APOA1	deCODE	VAT
trait-25-16	prot-5-2590	2750_3	-0.00123153	0.0215283	-0.0434262	0.0409631	0.954382	55.754	0.59591	64	Multivariable Egger	mri_vat	20.2394		APOA1	deCODE	VAT
trait-25-16	prot-5-2590	2750_3	0.00210495	0.00217184	-0.00215178	0.00636168	0.332445			64	Multivariable Egger Intercept	mri_vat	20.2394		APOA1	deCODE	VAT
trait-25-16	prot-5-3713	6461_54	0.0347922	0.0329241	-0.0297378	0.0993222	0.29063	56.6934	0.597312	64	Multivariable IVW	mri_vat	5.488		APOC3	deCODE	VAT
trait-25-16	prot-5-3713	6461_54	0.0771622	0.0557734	-0.0321517	0.186476	0.166513			64	Multivariable Median	mri_vat	5.488		APOC3	deCODE	VAT
trait-25-16	prot-5-3713	6461_54	0.0347922	0.0329241	-0.0297378	0.0993222	0.29063			64	Multivariable Lasso	mri_vat	5.488		APOC3	deCODE	VAT
trait-25-16	prot-5-3713	6461_54	0.0372902	0.0330248	-0.0274372	0.102018	0.258832	55.754	0.59591	64	Multivariable Egger	mri_vat	5.488		APOC3	deCODE	VAT
trait-25-16	prot-5-3713	6461_54	0.00210495	0.00217184	-0.00215178	0.00636168	0.332445			64	Multivariable Egger Intercept	mri_vat	5.488		APOC3	deCODE	VAT
trait-25-16	prot-7-1779	fenland15363_32	0.000456991	0.00846123	-0.0161267	0.0170407	0.956927	50.7571	0.706933	61	Multivariable IVW	mri_vat	2.91905		APOA5	FENLAND	VAT
trait-25-16	prot-7-1779	fenland15363_32	0.000461525	0.0121194	-0.0232921	0.0242151	0.969623			61	Multivariable Median	mri_vat	2.91905		APOA5	FENLAND	VAT
trait-25-16	prot-7-1779	fenland15363_32	0.000456991	0.00846123	-0.0161267	0.0170407	0.956927			61	Multivariable Lasso	mri_vat	2.91905		APOA5	FENLAND	VAT
trait-25-16	prot-7-1779	fenland15363_32	-0.00502445	0.0101162	-0.0248518	0.0148029	0.619418	49.7798	0.707946	61	Multivariable Egger	mri_vat	2.91905		APOA5	FENLAND	VAT
trait-25-16	prot-7-1779	fenland15363_32	0.00183856	0.00185979	-0.00180657	0.00548368	0.322868			61	Multivariable Egger Intercept	mri_vat	2.91905		APOA5	FENLAND	VAT
trait-25-16	prot-7-2189	fenland17685_9	-0.00061266	0.0359076	-0.0709902	0.0697649	0.986387	50.7571	0.706933	61	Multivariable IVW	mri_vat	2.59553		APOA4	FENLAND	VAT
trait-25-16	prot-7-2189	fenland17685_9	0.000586465	0.0497525	-0.0969266	0.0980995	0.990595			61	Multivariable Median	mri_vat	2.59553		APOA4	FENLAND	VAT
trait-25-16	prot-7-2189	fenland17685_9	-0.00061266	0.0359076	-0.0709902	0.0697649	0.986387			61	Multivariable Lasso	mri_vat	2.59553		APOA4	FENLAND	VAT
trait-25-16	prot-7-2189	fenland17685_9	-0.00556002	0.0362546	-0.0766178	0.0654977	0.878114	49.7798	0.707946	61	Multivariable Egger	mri_vat	2.59553		APOA4	FENLAND	VAT
trait-25-16	prot-7-2189	fenland17685_9	0.00183856	0.00185979	-0.00180657	0.00548368	0.322868			61	Multivariable Egger Intercept	mri_vat	2.59553		APOA4	FENLAND	VAT
trait-25-16	prot-7-2810	fenland2750_3	-0.0347207	0.0608751	-0.154034	0.0845923	0.568434	50.7571	0.706933	61	Multivariable IVW	mri_vat	1.37932		APOA1	FENLAND	VAT
trait-25-16	prot-7-2810	fenland2750_3	0.0152851	0.0734635	-0.128701	0.159271	0.835179			61	Multivariable Median	mri_vat	1.37932		APOA1	FENLAND	VAT
trait-25-16	prot-7-2810	fenland2750_3	-0.0347207	0.0608751	-0.154034	0.0845923	0.568434			61	Multivariable Lasso	mri_vat	1.37932		APOA1	FENLAND	VAT
trait-25-16	prot-7-2810	fenland2750_3	-0.0431958	0.0614758	-0.163686	0.0772945	0.482275	49.7798	0.707946	61	Multivariable Egger	mri_vat	1.37932		APOA1	FENLAND	VAT
trait-25-16	prot-7-2810	fenland2750_3	0.00183856	0.00185979	-0.00180657	0.00548368	0.322868			61	Multivariable Egger Intercept	mri_vat	1.37932		APOA1	FENLAND	VAT
trait-25-16	prot-7-3880	fenland6461_54	0.00781389	0.030881	-0.0527118	0.0683396	0.800244	50.7571	0.706933	61	Multivariable IVW	mri_vat	2.98997		APOC3	FENLAND	VAT
trait-25-16	prot-7-3880	fenland6461_54	-0.0459656	0.0443605	-0.13291	0.0409793	0.300117			61	Multivariable Median	mri_vat	2.98997		APOC3	FENLAND	VAT
trait-25-16	prot-7-3880	fenland6461_54	0.00781389	0.030881	-0.0527118	0.0683396	0.800244			61	Multivariable Lasso	mri_vat	2.98997		APOC3	FENLAND	VAT
trait-25-16	prot-7-3880	fenland6461_54	0.0159322	0.0319543	-0.046697	0.0785614	0.618066	49.7798	0.707946	61	Multivariable Egger	mri_vat	2.98997		APOC3	FENLAND	VAT
trait-25-16	prot-7-3880	fenland6461_54	0.00183856	0.00185979	-0.00180657	0.00548368	0.322868			61	Multivariable Egger Intercept	mri_vat	2.98997		APOC3	FENLAND	VAT
trait-27-1	prot-5-1480	15363_32	0.00785232	0.00277609	0.00241129	0.0132933	0.00467584	42.9053	0.71738	53	Multivariable IVW	alanineaminotransferase_ALT	103.499		APOA5	deCODE	ALT
trait-27-1	prot-5-1480	15363_32	0.00608771	0.00439982	-0.00253577	0.0147112	0.166472			53	Multivariable Median	alanineaminotransferase_ALT	103.499		APOA5	deCODE	ALT
trait-27-1	prot-5-1480	15363_32	0.00785232	0.00277609	0.00241129	0.0132933	0.00467584			53	Multivariable Lasso	alanineaminotransferase_ALT	103.499		APOA5	deCODE	ALT
trait-27-1	prot-5-1480	15363_32	0.00913051	0.0039002	0.00148626	0.0167748	0.0192303	42.6876	0.689642	53	Multivariable Egger	alanineaminotransferase_ALT	103.499		APOA5	deCODE	ALT
trait-27-1	prot-5-1480	15363_32	-0.000337818	0.000724037	-0.0017569	0.00108127	0.640803			53	Multivariable Egger Intercept	alanineaminotransferase_ALT	103.499		APOA5	deCODE	ALT
trait-27-1	prot-5-1910	17685_9	-0.0183588	0.0181651	-0.0539617	0.017244	0.312176	42.9053	0.71738	53	Multivariable IVW	alanineaminotransferase_ALT	3.87214		APOA4	deCODE	ALT
trait-27-1	prot-5-1910	17685_9	-0.0243622	0.0298515	-0.0828701	0.0341458	0.414437			53	Multivariable Median	alanineaminotransferase_ALT	3.87214		APOA4	deCODE	ALT
trait-27-1	prot-5-1910	17685_9	-0.0183588	0.0181651	-0.0539617	0.017244	0.312176			53	Multivariable Lasso	alanineaminotransferase_ALT	3.87214		APOA4	deCODE	ALT
trait-27-1	prot-5-1910	17685_9	-0.018025	0.0181791	-0.0536555	0.0176054	0.32143	42.6876	0.689642	53	Multivariable Egger	alanineaminotransferase_ALT	3.87214		APOA4	deCODE	ALT
trait-27-1	prot-5-1910	17685_9	-0.000337818	0.000724037	-0.0017569	0.00108127	0.640803			53	Multivariable Egger Intercept	alanineaminotransferase_ALT	3.87214		APOA4	deCODE	ALT
trait-27-1	prot-5-2590	2750_3	0.0022943	0.00801195	-0.0134088	0.0179974	0.774603	42.9053	0.71738	53	Multivariable IVW	alanineaminotransferase_ALT	14.6933		APOA1	deCODE	ALT
trait-27-1	prot-5-2590	2750_3	0.00666357	0.0114483	-0.0157747	0.0291018	0.560528			53	Multivariable Median	alanineaminotransferase_ALT	14.6933		APOA1	deCODE	ALT
trait-27-1	prot-5-2590	2750_3	0.0022943	0.00801195	-0.0134088	0.0179974	0.774603			53	Multivariable Lasso	alanineaminotransferase_ALT	14.6933		APOA1	deCODE	ALT
trait-27-1	prot-5-2590	2750_3	0.00169063	0.00811575	-0.014216	0.0175972	0.834984	42.6876	0.689642	53	Multivariable Egger	alanineaminotransferase_ALT	14.6933		APOA1	deCODE	ALT
trait-27-1	prot-5-2590	2750_3	-0.000337818	0.000724037	-0.0017569	0.00108127	0.640803			53	Multivariable Egger Intercept	alanineaminotransferase_ALT	14.6933		APOA1	deCODE	ALT
trait-27-1	prot-5-3713	6461_54	0.0396482	0.00992805	0.0201896	0.0591069	6.50893e-05	42.9053	0.71738	53	Multivariable IVW	alanineaminotransferase_ALT	6.53645		APOC3	deCODE	ALT
trait-27-1	prot-5-3713	6461_54	0.0477351	0.0142818	0.0197433	0.075727	0.000830663			53	Multivariable Median	alanineaminotransferase_ALT	6.53645		APOC3	deCODE	ALT
trait-27-1	prot-5-3713	6461_54	0.0396482	0.00992805	0.0201896	0.0591069	6.50893e-05			53	Multivariable Lasso	alanineaminotransferase_ALT	6.53645		APOC3	deCODE	ALT
trait-27-1	prot-5-3713	6461_54	0.0394202	0.00994007	0.019938	0.0589024	7.31545e-05	42.6876	0.689642	53	Multivariable Egger	alanineaminotransferase_ALT	6.53645		APOC3	deCODE	ALT
trait-27-1	prot-5-3713	6461_54	-0.000337818	0.000724037	-0.0017569	0.00108127	0.640803			53	Multivariable Egger Intercept	alanineaminotransferase_ALT	6.53645		APOC3	deCODE	ALT
trait-27-1	prot-7-1779	fenland15363_32	0.0068915	0.00276647	0.00146931	0.0123137	0.0127357	29.7038	0.923068	46	Multivariable IVW	alanineaminotransferase_ALT	2.95923		APOA5	FENLAND	ALT
trait-27-1	prot-7-1779	fenland15363_32	0.00676282	0.00416019	-0.001391	0.0149166	0.104034			46	Multivariable Median	alanineaminotransferase_ALT	2.95923		APOA5	FENLAND	ALT
trait-27-1	prot-7-1779	fenland15363_32	0.0068915	0.00276647	0.00146931	0.0123137	0.0127357			46	Multivariable Lasso	alanineaminotransferase_ALT	2.95923		APOA5	FENLAND	ALT
trait-27-1	prot-7-1779	fenland15363_32	0.00690009	0.00322928	0.000570817	0.0132294	0.0326202	29.7038	0.904794	46	Multivariable Egger	alanineaminotransferase_ALT	2.95923		APOA5	FENLAND	ALT
trait-27-1	prot-7-1779	fenland15363_32	-3.44039e-06	0.000666977	-0.00131069	0.00130381	0.995884			46	Multivariable Egger Intercept	alanineaminotransferase_ALT	2.95923		APOA5	FENLAND	ALT
trait-27-1	prot-7-2189	fenland17685_9	-0.0182465	0.0125063	-0.0427584	0.00626534	0.144568	29.7038	0.923068	46	Multivariable IVW	alanineaminotransferase_ALT	2.35647		APOA4	FENLAND	ALT
trait-27-1	prot-7-2189	fenland17685_9	-0.020654	0.0178934	-0.0557245	0.0144164	0.248384			46	Multivariable Median	alanineaminotransferase_ALT	2.35647		APOA4	FENLAND	ALT
trait-27-1	prot-7-2189	fenland17685_9	-0.0182465	0.0125063	-0.0427584	0.00626534	0.144568			46	Multivariable Lasso	alanineaminotransferase_ALT	2.35647		APOA4	FENLAND	ALT
trait-27-1	prot-7-2189	fenland17685_9	-0.0182464	0.0125063	-0.0427584	0.00626557	0.144573	29.7038	0.904794	46	Multivariable Egger	alanineaminotransferase_ALT	2.35647		APOA4	FENLAND	ALT
trait-27-1	prot-7-2189	fenland17685_9	-3.44039e-06	0.000666977	-0.00131069	0.00130381	0.995884			46	Multivariable Egger Intercept	alanineaminotransferase_ALT	2.35647		APOA4	FENLAND	ALT
trait-27-1	prot-7-2810	fenland2750_3	0.0139625	0.0200606	-0.0253554	0.0532805	0.486417	29.7038	0.923068	46	Multivariable IVW	alanineaminotransferase_ALT	1.44232		APOA1	FENLAND	ALT
trait-27-1	prot-7-2810	fenland2750_3	0.0442402	0.0256423	-0.00601769	0.0944982	0.0844761			46	Multivariable Median	alanineaminotransferase_ALT	1.44232		APOA1	FENLAND	ALT
trait-27-1	prot-7-2810	fenland2750_3	0.0139625	0.0200606	-0.0253554	0.0532805	0.486417			46	Multivariable Lasso	alanineaminotransferase_ALT	1.44232		APOA1	FENLAND	ALT
trait-27-1	prot-7-2810	fenland2750_3	0.0139725	0.0201527	-0.0255262	0.0534711	0.488104	29.7038	0.904794	46	Multivariable Egger	alanineaminotransferase_ALT	1.44232		APOA1	FENLAND	ALT
trait-27-1	prot-7-2810	fenland2750_3	-3.44039e-06	0.000666977	-0.00131069	0.00130381	0.995884			46	Multivariable Egger Intercept	alanineaminotransferase_ALT	1.44232		APOA1	FENLAND	ALT
trait-27-1	prot-7-3880	fenland6461_54	0.0396534	0.00958994	0.0208575	0.0584493	3.55117e-05	29.7038	0.923068	46	Multivariable IVW	alanineaminotransferase_ALT	3.35634		APOC3	FENLAND	ALT
trait-27-1	prot-7-3880	fenland6461_54	0.022281	0.0133448	-0.00387445	0.0484364	0.0949925			46	Multivariable Median	alanineaminotransferase_ALT	3.35634		APOC3	FENLAND	ALT
trait-27-1	prot-7-3880	fenland6461_54	0.0396534	0.00958994	0.0208575	0.0584493	3.55117e-05			46	Multivariable Lasso	alanineaminotransferase_ALT	3.35634		APOC3	FENLAND	ALT
trait-27-1	prot-7-3880	fenland6461_54	0.0396419	0.00984556	0.0203449	0.0589388	5.66445e-05	29.7038	0.904794	46	Multivariable Egger	alanineaminotransferase_ALT	3.35634		APOC3	FENLAND	ALT
trait-27-1	prot-7-3880	fenland6461_54	-3.44039e-06	0.000666977	-0.00131069	0.00130381	0.995884			46	Multivariable Egger Intercept	alanineaminotransferase_ALT	3.35634		APOC3	FENLAND	ALT
trait-27-2	prot-5-1480	15363_32	0.0190681	0.00437851	0.0104864	0.0276499	1.33106e-05	107.644	2.7662e-06	53	Multivariable IVW	aspartateaminotransferase_AST	103.499		APOA5	deCODE	AST
trait-27-2	prot-5-1480	15363_32	0.0162713	0.00536479	0.00575655	0.0267861	0.00242145			53	Multivariable Median	aspartateaminotransferase_AST	103.499		APOA5	deCODE	AST
trait-27-2	prot-5-1480	15363_32	0.0184797	0.00347191	0.0116749	0.0252845	1.02272e-07			53	Multivariable Lasso	aspartateaminotransferase_AST	103.499		APOA5	deCODE	AST
trait-27-2	prot-5-1480	15363_32	0.0234946	0.0061484	0.0114439	0.0355452	0.000132776	105.339	3.53557e-06	53	Multivariable Egger	aspartateaminotransferase_AST	103.499		APOA5	deCODE	AST
trait-27-2	prot-5-1480	15363_32	-0.00116977	0.00114129	-0.00340666	0.00106713	0.305387			53	Multivariable Egger Intercept	aspartateaminotransferase_AST	103.499		APOA5	deCODE	AST
trait-27-2	prot-5-1910	17685_9	-0.0102445	0.0286473	-0.0663923	0.0459032	0.720637	107.644	2.7662e-06	53	Multivariable IVW	aspartateaminotransferase_AST	3.87214		APOA4	deCODE	AST
trait-27-2	prot-5-1910	17685_9	-0.00148238	0.0349826	-0.0700469	0.0670822	0.9662			53	Multivariable Median	aspartateaminotransferase_AST	3.87214		APOA4	deCODE	AST
trait-27-2	prot-5-1910	17685_9	-0.0216551	0.0233462	-0.0674128	0.0241026	0.353633			53	Multivariable Lasso	aspartateaminotransferase_AST	3.87214		APOA4	deCODE	AST
trait-27-2	prot-5-1910	17685_9	-0.00908707	0.0286548	-0.0652495	0.0470754	0.751151	105.339	3.53557e-06	53	Multivariable Egger	aspartateaminotransferase_AST	3.87214		APOA4	deCODE	AST
trait-27-2	prot-5-1910	17685_9	-0.00116977	0.00114129	-0.00340666	0.00106713	0.305387			53	Multivariable Egger Intercept	aspartateaminotransferase_AST	3.87214		APOA4	deCODE	AST
trait-27-2	prot-5-2590	2750_3	0.0122263	0.0126356	-0.0125389	0.0369915	0.333238	107.644	2.7662e-06	53	Multivariable IVW	aspartateaminotransferase_AST	14.6933		APOA1	deCODE	AST
trait-27-2	prot-5-2590	2750_3	0.0131495	0.0145886	-0.0154437	0.0417428	0.3674			53	Multivariable Median	aspartateaminotransferase_AST	14.6933		APOA1	deCODE	AST
trait-27-2	prot-5-2590	2750_3	0.00925175	0.00992025	-0.0101916	0.0286951	0.35102			53	Multivariable Lasso	aspartateaminotransferase_AST	14.6933		APOA1	deCODE	AST
trait-27-2	prot-5-2590	2750_3	0.010136	0.0127927	-0.0149371	0.0352092	0.428167	105.339	3.53557e-06	53	Multivariable Egger	aspartateaminotransferase_AST	14.6933		APOA1	deCODE	AST
trait-27-2	prot-5-2590	2750_3	-0.00116977	0.00114129	-0.00340666	0.00106713	0.305387			53	Multivariable Egger Intercept	aspartateaminotransferase_AST	14.6933		APOA1	deCODE	AST
trait-27-2	prot-5-3713	6461_54	0.0824826	0.0156582	0.0517932	0.113172	1.38141e-07	107.644	2.7662e-06	53	Multivariable IVW	aspartateaminotransferase_AST	6.53645		APOC3	deCODE	AST
trait-27-2	prot-5-3713	6461_54	0.0632301	0.0198707	0.0242843	0.102176	0.0014622			53	Multivariable Median	aspartateaminotransferase_AST	6.53645		APOC3	deCODE	AST
trait-27-2	prot-5-3713	6461_54	0.0648521	0.0144971	0.0364384	0.0932658	7.69601e-06			53	Multivariable Lasso	aspartateaminotransferase_AST	6.53645		APOC3	deCODE	AST
trait-27-2	prot-5-3713	6461_54	0.0816925	0.0156691	0.0509817	0.112403	1.852e-07	105.339	3.53557e-06	53	Multivariable Egger	aspartateaminotransferase_AST	6.53645		APOC3	deCODE	AST
trait-27-2	prot-5-3713	6461_54	-0.00116977	0.00114129	-0.00340666	0.00106713	0.305387			53	Multivariable Egger Intercept	aspartateaminotransferase_AST	6.53645		APOC3	deCODE	AST
trait-27-2	prot-7-1779	fenland15363_32	0.0180002	0.00411254	0.0099398	0.0260607	1.20373e-05	81.967	0.000219399	46	Multivariable IVW	aspartateaminotransferase_AST	2.95923		APOA5	FENLAND	AST
trait-27-2	prot-7-1779	fenland15363_32	0.0262317	0.00514912	0.0161396	0.0363238	3.49827e-07			46	Multivariable Median	aspartateaminotransferase_AST	2.95923		APOA5	FENLAND	AST
trait-27-2	prot-7-1779	fenland15363_32	0.0195328	0.00337105	0.0129257	0.0261399	6.86121e-09			46	Multivariable Lasso	aspartateaminotransferase_AST	2.95923		APOA5	FENLAND	AST
trait-27-2	prot-7-1779	fenland15363_32	0.0201318	0.00481577	0.010693	0.0295705	2.91015e-05	80.5212	0.000223039	46	Multivariable Egger	aspartateaminotransferase_AST	2.95923		APOA5	FENLAND	AST
trait-27-2	prot-7-1779	fenland15363_32	-0.000853336	0.000994555	-0.00280263	0.00109596	0.390888			46	Multivariable Egger Intercept	aspartateaminotransferase_AST	2.95923		APOA5	FENLAND	AST
trait-27-2	prot-7-2189	fenland17685_9	-0.0167318	0.0185893	-0.0531662	0.0197027	0.368081	81.967	0.000219399	46	Multivariable IVW	aspartateaminotransferase_AST	2.35647		APOA4	FENLAND	AST
trait-27-2	prot-7-2189	fenland17685_9	-0.0283228	0.0243322	-0.0760131	0.0193674	0.244422			46	Multivariable Median	aspartateaminotransferase_AST	2.35647		APOA4	FENLAND	AST
trait-27-2	prot-7-2189	fenland17685_9	-0.0241412	0.015889	-0.0552831	0.00700074	0.128671			46	Multivariable Lasso	aspartateaminotransferase_AST	2.35647		APOA4	FENLAND	AST
trait-27-2	prot-7-2189	fenland17685_9	-0.0166927	0.0186481	-0.0532422	0.0198568	0.37071	80.5212	0.000223039	46	Multivariable Egger	aspartateaminotransferase_AST	2.35647		APOA4	FENLAND	AST
trait-27-2	prot-7-2189	fenland17685_9	-0.000853336	0.000994555	-0.00280263	0.00109596	0.390888			46	Multivariable Egger Intercept	aspartateaminotransferase_AST	2.35647		APOA4	FENLAND	AST
trait-27-2	prot-7-2810	fenland2750_3	0.0162262	0.0298199	-0.0422198	0.0746722	0.586345	81.967	0.000219399	46	Multivariable IVW	aspartateaminotransferase_AST	1.44232		APOA1	FENLAND	AST
trait-27-2	prot-7-2810	fenland2750_3	0.00904907	0.0331885	-0.0559993	0.0740974	0.785117			46	Multivariable Median	aspartateaminotransferase_AST	1.44232		APOA1	FENLAND	AST
trait-27-2	prot-7-2810	fenland2750_3	0.0182271	0.0247703	-0.0303219	0.0667761	0.461826			46	Multivariable Lasso	aspartateaminotransferase_AST	1.44232		APOA1	FENLAND	AST
trait-27-2	prot-7-2810	fenland2750_3	0.0186875	0.0300513	-0.0402119	0.0775869	0.534038	80.5212	0.000223039	46	Multivariable Egger	aspartateaminotransferase_AST	1.44232		APOA1	FENLAND	AST
trait-27-2	prot-7-2810	fenland2750_3	-0.000853336	0.000994555	-0.00280263	0.00109596	0.390888			46	Multivariable Egger Intercept	aspartateaminotransferase_AST	1.44232		APOA1	FENLAND	AST
trait-27-2	prot-7-3880	fenland6461_54	0.0869569	0.014255	0.0590175	0.114896	1.06017e-09	81.967	0.000219399	46	Multivariable IVW	aspartateaminotransferase_AST	3.35634		APOC3	FENLAND	AST
trait-27-2	prot-7-3880	fenland6461_54	0.0756395	0.0187653	0.0388601	0.112419	5.5585e-05			46	Multivariable Median	aspartateaminotransferase_AST	3.35634		APOC3	FENLAND	AST
trait-27-2	prot-7-3880	fenland6461_54	0.0777202	0.0122319	0.0537462	0.101694	2.09919e-10			46	Multivariable Lasso	aspartateaminotransferase_AST	3.35634		APOC3	FENLAND	AST
trait-27-2	prot-7-3880	fenland6461_54	0.0841058	0.014681	0.0553314	0.11288	1.01104e-08	80.5212	0.000223039	46	Multivariable Egger	aspartateaminotransferase_AST	3.35634		APOC3	FENLAND	AST
trait-27-2	prot-7-3880	fenland6461_54	-0.000853336	0.000994555	-0.00280263	0.00109596	0.390888			46	Multivariable Egger Intercept	aspartateaminotransferase_AST	3.35634		APOC3	FENLAND	AST
trait-29-20	prot-5-1480	15363_32	-0.00694177	0.0033226	-0.0134539	-0.00042959	0.0366846	60.6454	0.416301	63	Multivariable IVW	Lipoprotein_a	101.392		APOA5	deCODE	Lipoprotein (a)
trait-29-20	prot-5-1480	15363_32	-0.00671882	0.00502389	-0.0165655	0.00312782	0.1811			63	Multivariable Median	Lipoprotein_a	101.392		APOA5	deCODE	Lipoprotein (a)
trait-29-20	prot-5-1480	15363_32	-0.00835967	0.0033131	-0.0148532	-0.00186612	0.0116286			63	Multivariable Lasso	Lipoprotein_a	101.392		APOA5	deCODE	Lipoprotein (a)
trait-29-20	prot-5-1480	15363_32	-0.00552211	0.0049688	-0.0152608	0.00421656	0.266415	60.4896	0.38604	63	Multivariable Egger	Lipoprotein_a	101.392		APOA5	deCODE	Lipoprotein (a)
trait-29-20	prot-5-1480	15363_32	-0.000328533	0.000849897	-0.0019943	0.00133724	0.699085			63	Multivariable Egger Intercept	Lipoprotein_a	101.392		APOA5	deCODE	Lipoprotein (a)
trait-29-20	prot-5-1910	17685_9	0.00544789	0.0228183	-0.0392752	0.0501709	0.811299	60.6454	0.416301	63	Multivariable IVW	Lipoprotein_a	3.48714		APOA4	deCODE	Lipoprotein (a)
trait-29-20	prot-5-1910	17685_9	-0.0104616	0.0356844	-0.0804018	0.0594785	0.769392			63	Multivariable Median	Lipoprotein_a	3.48714		APOA4	deCODE	Lipoprotein (a)
trait-29-20	prot-5-1910	17685_9	0.0244194	0.0247989	-0.0241856	0.0730244	0.324773			63	Multivariable Lasso	Lipoprotein_a	3.48714		APOA4	deCODE	Lipoprotein (a)
trait-29-20	prot-5-1910	17685_9	0.00579131	0.0230018	-0.0392913	0.0508739	0.801213	60.4896	0.38604	63	Multivariable Egger	Lipoprotein_a	3.48714		APOA4	deCODE	Lipoprotein (a)
trait-29-20	prot-5-1910	17685_9	-0.000328533	0.000849897	-0.0019943	0.00133724	0.699085			63	Multivariable Egger Intercept	Lipoprotein_a	3.48714		APOA4	deCODE	Lipoprotein (a)
trait-29-20	prot-5-2590	2750_3	0.00191172	0.00991397	-0.0175193	0.0213427	0.847092	60.6454	0.416301	63	Multivariable IVW	Lipoprotein_a	15.1278		APOA1	deCODE	Lipoprotein (a)
trait-29-20	prot-5-2590	2750_3	0.00334986	0.0163764	-0.0287472	0.0354469	0.83792			63	Multivariable Median	Lipoprotein_a	15.1278		APOA1	deCODE	Lipoprotein (a)
trait-29-20	prot-5-2590	2750_3	0.00549889	0.00982579	-0.0137593	0.0247571	0.575726			63	Multivariable Lasso	Lipoprotein_a	15.1278		APOA1	deCODE	Lipoprotein (a)
trait-29-20	prot-5-2590	2750_3	0.00148564	0.0100469	-0.0182058	0.0211771	0.882444	60.4896	0.38604	63	Multivariable Egger	Lipoprotein_a	15.1278		APOA1	deCODE	Lipoprotein (a)
trait-29-20	prot-5-2590	2750_3	-0.000328533	0.000849897	-0.0019943	0.00133724	0.699085			63	Multivariable Egger Intercept	Lipoprotein_a	15.1278		APOA1	deCODE	Lipoprotein (a)
trait-29-20	prot-5-3713	6461_54	-0.0184193	0.0128508	-0.0436063	0.0067678	0.151767	60.6454	0.416301	63	Multivariable IVW	Lipoprotein_a	5.76654		APOC3	deCODE	Lipoprotein (a)
trait-29-20	prot-5-3713	6461_54	-0.00215391	0.0183226	-0.0380656	0.0337578	0.90642			63	Multivariable Median	Lipoprotein_a	5.76654		APOC3	deCODE	Lipoprotein (a)
trait-29-20	prot-5-3713	6461_54	-0.018496	0.0134296	-0.0448174	0.00782552	0.168433			63	Multivariable Lasso	Lipoprotein_a	5.76654		APOC3	deCODE	Lipoprotein (a)
trait-29-20	prot-5-3713	6461_54	-0.0187841	0.0129788	-0.044222	0.00665387	0.147815	60.4896	0.38604	63	Multivariable Egger	Lipoprotein_a	5.76654		APOC3	deCODE	Lipoprotein (a)
trait-29-20	prot-5-3713	6461_54	-0.000328533	0.000849897	-0.0019943	0.00133724	0.699085			63	Multivariable Egger Intercept	Lipoprotein_a	5.76654		APOC3	deCODE	Lipoprotein (a)
trait-29-20	prot-7-1779	fenland15363_32	-0.0101783	0.00325748	-0.0165628	-0.00379373	0.00178056	49.4193	0.651445	58	Multivariable IVW	Lipoprotein_a	3.01405		APOA5	FENLAND	Lipoprotein (a)
trait-29-20	prot-7-1779	fenland15363_32	-0.0081769	0.004863	-0.0177082	0.0013544	0.092675			58	Multivariable Median	Lipoprotein_a	3.01405		APOA5	FENLAND	Lipoprotein (a)
trait-29-20	prot-7-1779	fenland15363_32	-0.0101783	0.00325748	-0.0165628	-0.00379373	0.00178056			58	Multivariable Lasso	Lipoprotein_a	3.01405		APOA5	FENLAND	Lipoprotein (a)
trait-29-20	prot-7-1779	fenland15363_32	-0.0103474	0.00388213	-0.0179562	-0.00273853	0.00769003	49.4129	0.614632	58	Multivariable Egger	Lipoprotein_a	3.01405		APOA5	FENLAND	Lipoprotein (a)
trait-29-20	prot-7-1779	fenland15363_32	5.76911e-05	0.000720502	-0.00135447	0.00146985	0.936181			58	Multivariable Egger Intercept	Lipoprotein_a	3.01405		APOA5	FENLAND	Lipoprotein (a)
trait-29-20	prot-7-2189	fenland17685_9	-0.00245482	0.0139831	-0.0298612	0.0249516	0.860643	49.4193	0.651445	58	Multivariable IVW	Lipoprotein_a	2.59305		APOA4	FENLAND	Lipoprotein (a)
trait-29-20	prot-7-2189	fenland17685_9	0.00602968	0.0195942	-0.0323742	0.0444336	0.75829			58	Multivariable Median	Lipoprotein_a	2.59305		APOA4	FENLAND	Lipoprotein (a)
trait-29-20	prot-7-2189	fenland17685_9	-0.00245482	0.0139831	-0.0298612	0.0249516	0.860643			58	Multivariable Lasso	Lipoprotein_a	2.59305		APOA4	FENLAND	Lipoprotein (a)
trait-29-20	prot-7-2189	fenland17685_9	-0.00260089	0.0141016	-0.0302395	0.0250377	0.853669	49.4129	0.614632	58	Multivariable Egger	Lipoprotein_a	2.59305		APOA4	FENLAND	Lipoprotein (a)
trait-29-20	prot-7-2189	fenland17685_9	5.76911e-05	0.000720502	-0.00135447	0.00146985	0.936181			58	Multivariable Egger Intercept	Lipoprotein_a	2.59305		APOA4	FENLAND	Lipoprotein (a)
trait-29-20	prot-7-2810	fenland2750_3	0.0437966	0.0236894	-0.00263382	0.0902271	0.0644892	49.4193	0.651445	58	Multivariable IVW	Lipoprotein_a	1.39952		APOA1	FENLAND	Lipoprotein (a)
trait-29-20	prot-7-2810	fenland2750_3	0.0537387	0.0304764	-0.00599399	0.113471	0.077852			58	Multivariable Median	Lipoprotein_a	1.39952		APOA1	FENLAND	Lipoprotein (a)
trait-29-20	prot-7-2810	fenland2750_3	0.0437966	0.0236894	-0.00263382	0.0902271	0.0644892			58	Multivariable Lasso	Lipoprotein_a	1.39952		APOA1	FENLAND	Lipoprotein (a)
trait-29-20	prot-7-2810	fenland2750_3	0.0435588	0.023875	-0.0032353	0.0903528	0.0680835	49.4129	0.614632	58	Multivariable Egger	Lipoprotein_a	1.39952		APOA1	FENLAND	Lipoprotein (a)
trait-29-20	prot-7-2810	fenland2750_3	5.76911e-05	0.000720502	-0.00135447	0.00146985	0.936181			58	Multivariable Egger Intercept	Lipoprotein_a	1.39952		APOA1	FENLAND	Lipoprotein (a)
trait-29-20	prot-7-3880	fenland6461_54	-0.00789167	0.0120048	-0.0314206	0.0156372	0.510937	49.4193	0.651445	58	Multivariable IVW	Lipoprotein_a	2.95645		APOC3	FENLAND	Lipoprotein (a)
trait-29-20	prot-7-3880	fenland6461_54	-0.0122477	0.0168637	-0.0452999	0.0208046	0.467672			58	Multivariable Median	Lipoprotein_a	2.95645		APOC3	FENLAND	Lipoprotein (a)
trait-29-20	prot-7-3880	fenland6461_54	-0.00789167	0.0120048	-0.0314206	0.0156372	0.510937			58	Multivariable Lasso	Lipoprotein_a	2.95645		APOC3	FENLAND	Lipoprotein (a)
trait-29-20	prot-7-3880	fenland6461_54	-0.00764651	0.0123891	-0.0319286	0.0166356	0.537104	49.4129	0.614632	58	Multivariable Egger	Lipoprotein_a	2.95645		APOC3	FENLAND	Lipoprotein (a)
trait-29-20	prot-7-3880	fenland6461_54	5.76911e-05	0.000720502	-0.00135447	0.00146985	0.936181			58	Multivariable Egger Intercept	Lipoprotein_a	2.95645		APOC3	FENLAND	Lipoprotein (a)
trait-6-1	prot-5-1480	15363_32	-0.0265345	0.0299897	-0.0853132	0.0322442	0.376271	64.9262	0.107547	56	Multivariable IVW	Deelen_longevity	37.6808		APOA5	deCODE	Longevity
trait-6-1	prot-5-1480	15363_32	0.0080318	0.0420941	-0.0744711	0.0905347	0.848678			56	Multivariable Median	Deelen_longevity	37.6808		APOA5	deCODE	Longevity
trait-6-1	prot-5-1480	15363_32	-0.0169703	0.0270193	-0.0699272	0.0359867	0.529953			56	Multivariable Lasso	Deelen_longevity	37.6808		APOA5	deCODE	Longevity
trait-6-1	prot-5-1480	15363_32	-0.0275815	0.0468967	-0.119497	0.0643344	0.556443	64.9251	0.0909659	56	Multivariable Egger	Deelen_longevity	37.6808		APOA5	deCODE	Longevity
trait-6-1	prot-5-1480	15363_32	0.000218688	0.00747942	-0.0144407	0.0148781	0.976674			56	Multivariable Egger Intercept	Deelen_longevity	37.6808		APOA5	deCODE	Longevity
trait-6-1	prot-5-1910	17685_9	0.0061749	0.208564	-0.402604	0.414954	0.976381	64.9262	0.107547	56	Multivariable IVW	Deelen_longevity	3.88876		APOA4	deCODE	Longevity
trait-6-1	prot-5-1910	17685_9	0.132155	0.280721	-0.418047	0.682358	0.637803			56	Multivariable Median	Deelen_longevity	3.88876		APOA4	deCODE	Longevity
trait-6-1	prot-5-1910	17685_9	0.081174	0.188125	-0.287545	0.449893	0.666113			56	Multivariable Lasso	Deelen_longevity	3.88876		APOA4	deCODE	Longevity
trait-6-1	prot-5-1910	17685_9	0.00563462	0.211407	-0.408715	0.419984	0.978737	64.9251	0.0909659	56	Multivariable Egger	Deelen_longevity	3.88876		APOA4	deCODE	Longevity
trait-6-1	prot-5-1910	17685_9	0.000218688	0.00747942	-0.0144407	0.0148781	0.976674			56	Multivariable Egger Intercept	Deelen_longevity	3.88876		APOA4	deCODE	Longevity
trait-6-1	prot-5-2590	2750_3	0.0207625	0.0774378	-0.131013	0.172538	0.788608	64.9262	0.107547	56	Multivariable IVW	Deelen_longevity	23.6921		APOA1	deCODE	Longevity
trait-6-1	prot-5-2590	2750_3	-0.0390438	0.106013	-0.246826	0.168739	0.712656			56	Multivariable Median	Deelen_longevity	23.6921		APOA1	deCODE	Longevity
trait-6-1	prot-5-2590	2750_3	-0.0418378	0.0773521	-0.193445	0.10977	0.588594			56	Multivariable Lasso	Deelen_longevity	23.6921		APOA1	deCODE	Longevity
trait-6-1	prot-5-2590	2750_3	0.0210023	0.0786217	-0.133093	0.175098	0.789368	64.9251	0.0909659	56	Multivariable Egger	Deelen_longevity	23.6921		APOA1	deCODE	Longevity
trait-6-1	prot-5-2590	2750_3	0.000218688	0.00747942	-0.0144407	0.0148781	0.976674			56	Multivariable Egger Intercept	Deelen_longevity	23.6921		APOA1	deCODE	Longevity
trait-6-1	prot-5-3713	6461_54	-0.0544406	0.110477	-0.270972	0.162091	0.622171	64.9262	0.107547	56	Multivariable IVW	Deelen_longevity	6.1414		APOC3	deCODE	Longevity
trait-6-1	prot-5-3713	6461_54	-0.213576	0.15388	-0.515175	0.088023	0.165155			56	Multivariable Median	Deelen_longevity	6.1414		APOC3	deCODE	Longevity
trait-6-1	prot-5-3713	6461_54	-0.0837791	0.100756	-0.281258	0.1137	0.40569			56	Multivariable Lasso	Deelen_longevity	6.1414		APOC3	deCODE	Longevity
trait-6-1	prot-5-3713	6461_54	-0.0539788	0.112667	-0.274802	0.166844	0.631866	64.9251	0.0909659	56	Multivariable Egger	Deelen_longevity	6.1414		APOC3	deCODE	Longevity
trait-6-1	prot-5-3713	6461_54	0.000218688	0.00747942	-0.0144407	0.0148781	0.976674			56	Multivariable Egger Intercept	Deelen_longevity	6.1414		APOC3	deCODE	Longevity
trait-6-1	prot-7-1779	fenland15363_32	-0.0270839	0.0271853	-0.0803661	0.0261983	0.319118	55.9029	0.330486	56	Multivariable IVW	Deelen_longevity	4.23112		APOA5	FENLAND	Longevity
trait-6-1	prot-7-1779	fenland15363_32	-0.0226429	0.0398335	-0.100715	0.0554292	0.569736			56	Multivariable Median	Deelen_longevity	4.23112		APOA5	FENLAND	Longevity
trait-6-1	prot-7-1779	fenland15363_32	-0.00953464	0.026855	-0.0621695	0.0431003	0.722559			56	Multivariable Lasso	Deelen_longevity	4.23112		APOA5	FENLAND	Longevity
trait-6-1	prot-7-1779	fenland15363_32	-0.0299089	0.0336663	-0.0958937	0.0360758	0.374329	55.8799	0.296621	56	Multivariable Egger	Deelen_longevity	4.23112		APOA5	FENLAND	Longevity
trait-6-1	prot-7-1779	fenland15363_32	0.000849432	0.00586295	-0.0106417	0.0123406	0.884805			56	Multivariable Egger Intercept	Deelen_longevity	4.23112		APOA5	FENLAND	Longevity
trait-6-1	prot-7-2189	fenland17685_9	-0.0407362	0.113329	-0.262856	0.181384	0.719257	55.9029	0.330486	56	Multivariable IVW	Deelen_longevity	2.32982		APOA4	FENLAND	Longevity
trait-6-1	prot-7-2189	fenland17685_9	0.0738067	0.158622	-0.237086	0.384699	0.641716			56	Multivariable Median	Deelen_longevity	2.32982		APOA4	FENLAND	Longevity
trait-6-1	prot-7-2189	fenland17685_9	0.00216025	0.11022	-0.213866	0.218187	0.984363			56	Multivariable Lasso	Deelen_longevity	2.32982		APOA4	FENLAND	Longevity
trait-6-1	prot-7-2189	fenland17685_9	-0.0431071	0.115575	-0.269631	0.183416	0.709164	55.8799	0.296621	56	Multivariable Egger	Deelen_longevity	2.32982		APOA4	FENLAND	Longevity
trait-6-1	prot-7-2189	fenland17685_9	0.000849432	0.00586295	-0.0106417	0.0123406	0.884805			56	Multivariable Egger Intercept	Deelen_longevity	2.32982		APOA4	FENLAND	Longevity
trait-6-1	prot-7-2810	fenland2750_3	0.0071881	0.193469	-0.372005	0.386381	0.970362	55.9029	0.330486	56	Multivariable IVW	Deelen_longevity	1.32352		APOA1	FENLAND	Longevity
trait-6-1	prot-7-2810	fenland2750_3	0.162637	0.247343	-0.322147	0.647422	0.510836			56	Multivariable Median	Deelen_longevity	1.32352		APOA1	FENLAND	Longevity
trait-6-1	prot-7-2810	fenland2750_3	-0.130156	0.192053	-0.506572	0.246261	0.497956			56	Multivariable Lasso	Deelen_longevity	1.32352		APOA1	FENLAND	Longevity
trait-6-1	prot-7-2810	fenland2750_3	0.00464772	0.196102	-0.379705	0.389001	0.981092	55.8799	0.296621	56	Multivariable Egger	Deelen_longevity	1.32352		APOA1	FENLAND	Longevity
trait-6-1	prot-7-2810	fenland2750_3	0.000849432	0.00586295	-0.0106417	0.0123406	0.884805			56	Multivariable Egger Intercept	Deelen_longevity	1.32352		APOA1	FENLAND	Longevity
trait-6-1	prot-7-3880	fenland6461_54	-0.0606205	0.0984506	-0.25358	0.132339	0.538063	55.9029	0.330486	56	Multivariable IVW	Deelen_longevity	2.4575		APOC3	FENLAND	Longevity
trait-6-1	prot-7-3880	fenland6461_54	-0.269738	0.134892	-0.534122	-0.00535449	0.0455371			56	Multivariable Median	Deelen_longevity	2.4575		APOC3	FENLAND	Longevity
trait-6-1	prot-7-3880	fenland6461_54	-0.0648083	0.0949618	-0.25093	0.121313	0.494944			56	Multivariable Lasso	Deelen_longevity	2.4575		APOC3	FENLAND	Longevity
trait-6-1	prot-7-3880	fenland6461_54	-0.0569744	0.102527	-0.257924	0.143975	0.578416	55.8799	0.296621	56	Multivariable Egger	Deelen_longevity	2.4575		APOC3	FENLAND	Longevity
trait-6-1	prot-7-3880	fenland6461_54	0.000849432	0.00586295	-0.0106417	0.0123406	0.884805			56	Multivariable Egger Intercept	Deelen_longevity	2.4575		APOC3	FENLAND	Longevity
trait-7-1	prot-5-1480	15363_32	-0.0105168	0.00478654	-0.0198982	-0.00113531	0.0280096	44.8372	0.927774	64	Multivariable IVW	Timmers_parental_lifespan	95.5081		APOA5	deCODE	Parental lifespan
trait-7-1	prot-5-1480	15363_32	-0.00904862	0.00743665	-0.0236242	0.00552696	0.223696			64	Multivariable Median	Timmers_parental_lifespan	95.5081		APOA5	deCODE	Parental lifespan
trait-7-1	prot-5-1480	15363_32	-0.0105168	0.00478654	-0.0198982	-0.00113531	0.0280096			64	Multivariable Lasso	Timmers_parental_lifespan	95.5081		APOA5	deCODE	Parental lifespan
trait-7-1	prot-5-1480	15363_32	-0.0181086	0.00713312	-0.0320892	-0.00412791	0.0111278	42.7766	0.94461	64	Multivariable Egger	Timmers_parental_lifespan	95.5081		APOA5	deCODE	Parental lifespan
trait-7-1	prot-5-1480	15363_32	0.00173907	0.0012115	-0.000635417	0.00411356	0.151152			64	Multivariable Egger Intercept	Timmers_parental_lifespan	95.5081		APOA5	deCODE	Parental lifespan
trait-7-1	prot-5-1910	17685_9	0.010161	0.0328353	-0.054195	0.0745169	0.756977	44.8372	0.927774	64	Multivariable IVW	Timmers_parental_lifespan	3.42445		APOA4	deCODE	Parental lifespan
trait-7-1	prot-5-1910	17685_9	0.0494304	0.0526453	-0.0537525	0.152613	0.347765			64	Multivariable Median	Timmers_parental_lifespan	3.42445		APOA4	deCODE	Parental lifespan
trait-7-1	prot-5-1910	17685_9	0.010161	0.0328353	-0.054195	0.0745169	0.756977			64	Multivariable Lasso	Timmers_parental_lifespan	3.42445		APOA4	deCODE	Parental lifespan
trait-7-1	prot-5-1910	17685_9	0.00794863	0.0328714	-0.0564782	0.0723754	0.808928	42.7766	0.94461	64	Multivariable Egger	Timmers_parental_lifespan	3.42445		APOA4	deCODE	Parental lifespan
trait-7-1	prot-5-1910	17685_9	0.00173907	0.0012115	-0.000635417	0.00411356	0.151152			64	Multivariable Egger Intercept	Timmers_parental_lifespan	3.42445		APOA4	deCODE	Parental lifespan
trait-7-1	prot-5-2590	2750_3	0.0263175	0.0120016	0.00279479	0.0498402	0.0283195	44.8372	0.927774	64	Multivariable IVW	Timmers_parental_lifespan	20.2394		APOA1	deCODE	Parental lifespan
trait-7-1	prot-5-2590	2750_3	0.0295681	0.0185512	-0.0067915	0.0659278	0.110966			64	Multivariable Median	Timmers_parental_lifespan	20.2394		APOA1	deCODE	Parental lifespan
trait-7-1	prot-5-2590	2750_3	0.0263175	0.0120016	0.00279479	0.0498402	0.0283195			64	Multivariable Lasso	Timmers_parental_lifespan	20.2394		APOA1	deCODE	Parental lifespan
trait-7-1	prot-5-2590	2750_3	0.0285138	0.0120987	0.00480071	0.0522269	0.0184353	42.7766	0.94461	64	Multivariable Egger	Timmers_parental_lifespan	20.2394		APOA1	deCODE	Parental lifespan
trait-7-1	prot-5-2590	2750_3	0.00173907	0.0012115	-0.000635417	0.00411356	0.151152			64	Multivariable Egger Intercept	Timmers_parental_lifespan	20.2394		APOA1	deCODE	Parental lifespan
trait-7-1	prot-5-3713	6461_54	-0.0827175	0.0183754	-0.118733	-0.0467025	6.74609e-06	44.8372	0.927774	64	Multivariable IVW	Timmers_parental_lifespan	5.488		APOC3	deCODE	Parental lifespan
trait-7-1	prot-5-3713	6461_54	-0.101772	0.0258228	-0.152384	-0.0511604	8.10836e-05			64	Multivariable Median	Timmers_parental_lifespan	5.488		APOC3	deCODE	Parental lifespan
trait-7-1	prot-5-3713	6461_54	-0.0827175	0.0183754	-0.118733	-0.0467025	6.74609e-06			64	Multivariable Lasso	Timmers_parental_lifespan	5.488		APOC3	deCODE	Parental lifespan
trait-7-1	prot-5-3713	6461_54	-0.0804841	0.0184411	-0.116628	-0.0443402	1.27481e-05	42.7766	0.94461	64	Multivariable Egger	Timmers_parental_lifespan	5.488		APOC3	deCODE	Parental lifespan
trait-7-1	prot-5-3713	6461_54	0.00173907	0.0012115	-0.000635417	0.00411356	0.151152			64	Multivariable Egger Intercept	Timmers_parental_lifespan	5.488		APOC3	deCODE	Parental lifespan
trait-7-1	prot-7-1779	fenland15363_32	-0.0108832	0.00473409	-0.0201618	-0.00160454	0.0215108	41.608	0.891154	58	Multivariable IVW	Timmers_parental_lifespan	3.01405		APOA5	FENLAND	Parental lifespan
trait-7-1	prot-7-1779	fenland15363_32	-0.00921651	0.00738269	-0.0236863	0.0052533	0.211887			58	Multivariable Median	Timmers_parental_lifespan	3.01405		APOA5	FENLAND	Parental lifespan
trait-7-1	prot-7-1779	fenland15363_32	-0.0108832	0.00473409	-0.0201618	-0.00160454	0.0215108			58	Multivariable Lasso	Timmers_parental_lifespan	3.01405		APOA5	FENLAND	Parental lifespan
trait-7-1	prot-7-1779	fenland15363_32	-0.0133805	0.00566603	-0.0244858	-0.00227534	0.0181992	40.9645	0.88596	58	Multivariable Egger	Timmers_parental_lifespan	3.01405		APOA5	FENLAND	Parental lifespan
trait-7-1	prot-7-1779	fenland15363_32	0.000839975	0.00104712	-0.00121235	0.0028923	0.422452			58	Multivariable Egger Intercept	Timmers_parental_lifespan	3.01405		APOA5	FENLAND	Parental lifespan
trait-7-1	prot-7-2189	fenland17685_9	0.0295426	0.020327	-0.0102975	0.0693827	0.146121	41.608	0.891154	58	Multivariable IVW	Timmers_parental_lifespan	2.59305		APOA4	FENLAND	Parental lifespan
trait-7-1	prot-7-2189	fenland17685_9	0.0298655	0.0278486	-0.0247168	0.0844477	0.28353			58	Multivariable Median	Timmers_parental_lifespan	2.59305		APOA4	FENLAND	Parental lifespan
trait-7-1	prot-7-2189	fenland17685_9	0.0295426	0.020327	-0.0102975	0.0693827	0.146121			58	Multivariable Lasso	Timmers_parental_lifespan	2.59305		APOA4	FENLAND	Parental lifespan
trait-7-1	prot-7-2189	fenland17685_9	0.0273359	0.0205123	-0.0128674	0.0675392	0.182643	40.9645	0.88596	58	Multivariable Egger	Timmers_parental_lifespan	2.59305		APOA4	FENLAND	Parental lifespan
trait-7-1	prot-7-2189	fenland17685_9	0.000839975	0.00104712	-0.00121235	0.0028923	0.422452			58	Multivariable Egger Intercept	Timmers_parental_lifespan	2.59305		APOA4	FENLAND	Parental lifespan
trait-7-1	prot-7-2810	fenland2750_3	0.0122199	0.0344147	-0.0552317	0.0796716	0.722531	41.608	0.891154	58	Multivariable IVW	Timmers_parental_lifespan	1.39952		APOA1	FENLAND	Parental lifespan
trait-7-1	prot-7-2810	fenland2750_3	-0.0107357	0.043639	-0.0962666	0.0747952	0.805674			58	Multivariable Median	Timmers_parental_lifespan	1.39952		APOA1	FENLAND	Parental lifespan
trait-7-1	prot-7-2810	fenland2750_3	0.0122199	0.0344147	-0.0552317	0.0796716	0.722531			58	Multivariable Lasso	Timmers_parental_lifespan	1.39952		APOA1	FENLAND	Parental lifespan
trait-7-1	prot-7-2810	fenland2750_3	0.00887358	0.0346667	-0.0590718	0.076819	0.797975	40.9645	0.88596	58	Multivariable Egger	Timmers_parental_lifespan	1.39952		APOA1	FENLAND	Parental lifespan
trait-7-1	prot-7-2810	fenland2750_3	0.000839975	0.00104712	-0.00121235	0.0028923	0.422452			58	Multivariable Egger Intercept	Timmers_parental_lifespan	1.39952		APOA1	FENLAND	Parental lifespan
trait-7-1	prot-7-3880	fenland6461_54	-0.0699167	0.0174369	-0.104092	-0.035741	6.07967e-05	41.608	0.891154	58	Multivariable IVW	Timmers_parental_lifespan	2.95645		APOC3	FENLAND	Parental lifespan
trait-7-1	prot-7-3880	fenland6461_54	-0.0727632	0.0244107	-0.120607	-0.0249192	0.00287502			58	Multivariable Median	Timmers_parental_lifespan	2.95645		APOC3	FENLAND	Parental lifespan
trait-7-1	prot-7-3880	fenland6461_54	-0.0699167	0.0174369	-0.104092	-0.035741	6.07967e-05			58	Multivariable Lasso	Timmers_parental_lifespan	2.95645		APOC3	FENLAND	Parental lifespan
trait-7-1	prot-7-3880	fenland6461_54	-0.0663231	0.0180032	-0.101609	-0.0310374	0.000229641	40.9645	0.88596	58	Multivariable Egger	Timmers_parental_lifespan	2.95645		APOC3	FENLAND	Parental lifespan
trait-7-1	prot-7-3880	fenland6461_54	0.000839975	0.00104712	-0.00121235	0.0028923	0.422452			58	Multivariable Egger Intercept	Timmers_parental_lifespan	2.95645		APOC3	FENLAND	Parental lifespan

### Sheet: ST7
ST7 : Effect of APOC3 on health outcomes after adjustment for triglycerides or ApoB levels using a multivariable MR framework
id.outcome	a unique id for the outcome
id.exposure	a unique id for the exposure
outcome	a unique name for the outcome
exposure	a unique name for twosample MR
b	beta
se	standard error
pval	p-value
lci	lower confidence interval
uci	upper confidence interval
cochranQ	Adjusted cochran's Q
cochranQpval	Adjusted cochran's Q pvalue
nsnp	Number of SNPs used as instruements.
method	The type of multivariable MR test
F_stastistics	conditional F statistics
correctfor	The correct for variable are included in the MVMR model, but are not used to select the IVs
hgnc	the hugo gene name nomenclature of the exposure
study	the study used to derived the exposure either ARIC FENLANS or deCODE
clean_variable_name	A publication ready name that can be used to plot figures.
id.outcome	id.exposure	exposure	b	se	lci	uci	pval	cochranQ	cochranQpval	nsnp	method	outcome	F_stastistics	correctfor	hgnc	study	clean_variable_name
dis-12-1	prot-5-3713	6461_54	-0.0624043	0.139644	-0.336102	0.211294	0.654962	7.59655	0.815811	15	Multivariable IVW	acute_pancreatitis	1.41494	trait-16-4 + trait-19-5	APOC3	deCODE	Acute pancreatitis
dis-12-1	prot-5-3713	6461_54	-0.176307	0.197525	-0.563448	0.210835	0.372082			15	Multivariable Median	acute_pancreatitis	1.41494	trait-16-4 + trait-19-5	APOC3	deCODE	Acute pancreatitis
dis-12-1	prot-5-3713	6461_54	-0.0624043	0.139644	-0.336102	0.211294	0.654962			15	Multivariable Lasso	acute_pancreatitis	1.41494	trait-16-4 + trait-19-5	APOC3	deCODE	Acute pancreatitis
dis-12-1	prot-5-3713	6461_54	-0.0796642	0.14735	-0.368464	0.209136	0.588751	7.46183	0.760546	15	Multivariable Egger	acute_pancreatitis	1.41494	trait-16-4 + trait-19-5	APOC3	deCODE	Acute pancreatitis
dis-12-1	prot-5-3713	6461_54	0.00524622	0.0142936	-0.0227687	0.0332611	0.713594			15	Multivariable Egger Intercept	acute_pancreatitis	1.41494	trait-16-4 + trait-19-5	APOC3	deCODE	Acute pancreatitis
dis-12-1	prot-5-3713	6461_54	-0.0180285	0.0991965	-0.21245	0.176393	0.855782	7.80039	0.856357	15	Multivariable IVW	acute_pancreatitis	11.8117	trait-16-4	APOC3	deCODE	Acute pancreatitis
dis-12-1	prot-5-3713	6461_54	-0.120081	0.144449	-0.403196	0.163034	0.405802			15	Multivariable Median	acute_pancreatitis	11.8117	trait-16-4	APOC3	deCODE	Acute pancreatitis
dis-12-1	prot-5-3713	6461_54	-0.0180285	0.0991965	-0.21245	0.176393	0.855782			15	Multivariable Lasso	acute_pancreatitis	11.8117	trait-16-4	APOC3	deCODE	Acute pancreatitis
dis-12-1	prot-5-3713	6461_54	-0.0672987	0.134184	-0.330294	0.195696	0.61599	7.50308	0.822659	15	Multivariable Egger	acute_pancreatitis	11.8117	trait-16-4	APOC3	deCODE	Acute pancreatitis
dis-12-1	prot-5-3713	6461_54	0.00671792	0.0123207	-0.0174303	0.0308661	0.585579			15	Multivariable Egger Intercept	acute_pancreatitis	11.8117	trait-16-4	APOC3	deCODE	Acute pancreatitis
dis-12-1	prot-5-3713	6461_54	0.018341	0.0817936	-0.141971	0.178654	0.822574	8.1055	0.83666	15	Multivariable IVW	acute_pancreatitis	11.563	trait-19-5	APOC3	deCODE	Acute pancreatitis
dis-12-1	prot-5-3713	6461_54	-0.034923	0.128775	-0.287318	0.217472	0.786242			15	Multivariable Median	acute_pancreatitis	11.563	trait-19-5	APOC3	deCODE	Acute pancreatitis
dis-12-1	prot-5-3713	6461_54	0.018341	0.0817936	-0.141971	0.178654	0.822574			15	Multivariable Lasso	acute_pancreatitis	11.563	trait-19-5	APOC3	deCODE	Acute pancreatitis
dis-12-1	prot-5-3713	6461_54	-0.046514	0.126637	-0.294717	0.201689	0.713393	7.65547	0.811441	15	Multivariable Egger	acute_pancreatitis	11.563	trait-19-5	APOC3	deCODE	Acute pancreatitis
dis-12-1	prot-5-3713	6461_54	0.00834458	0.0124391	-0.0160356	0.0327247	0.502325			15	Multivariable Egger Intercept	acute_pancreatitis	11.563	trait-19-5	APOC3	deCODE	Acute pancreatitis
dis-12-1	prot-7-3880	fenland6461_54	0.127874	0.263096	-0.387784	0.643532	0.626942	5.08858	0.826519	12	Multivariable IVW	acute_pancreatitis	0.944912	trait-16-4 + trait-19-5	APOC3	FENLAND	Acute pancreatitis
dis-12-1	prot-7-3880	fenland6461_54	0.299206	0.361793	-0.409896	1.00831	0.408233			12	Multivariable Median	acute_pancreatitis	0.944912	trait-16-4 + trait-19-5	APOC3	FENLAND	Acute pancreatitis
dis-12-1	prot-7-3880	fenland6461_54	0.127874	0.263096	-0.387784	0.643532	0.626942			12	Multivariable Lasso	acute_pancreatitis	0.944912	trait-16-4 + trait-19-5	APOC3	FENLAND	Acute pancreatitis
dis-12-1	prot-7-3880	fenland6461_54	0.132534	0.264869	-0.3866	0.651668	0.616812	5.06539	0.750565	12	Multivariable Egger	acute_pancreatitis	0.944912	trait-16-4 + trait-19-5	APOC3	FENLAND	Acute pancreatitis
dis-12-1	prot-7-3880	fenland6461_54	0.00209428	0.0137518	-0.0248588	0.0290474	0.878958			12	Multivariable Egger Intercept	acute_pancreatitis	0.944912	trait-16-4 + trait-19-5	APOC3	FENLAND	Acute pancreatitis
dis-12-1	prot-7-3880	fenland6461_54	0.0851255	0.18989	-0.287053	0.457304	0.653945	5.14369	0.881375	12	Multivariable IVW	acute_pancreatitis	2.53732	trait-16-4	APOC3	FENLAND	Acute pancreatitis
dis-12-1	prot-7-3880	fenland6461_54	0.336063	0.288181	-0.228762	0.900887	0.243553			12	Multivariable Median	acute_pancreatitis	2.53732	trait-16-4	APOC3	FENLAND	Acute pancreatitis
dis-12-1	prot-7-3880	fenland6461_54	0.0851255	0.18989	-0.287053	0.457304	0.653945			12	Multivariable Lasso	acute_pancreatitis	2.53732	trait-16-4	APOC3	FENLAND	Acute pancreatitis
dis-12-1	prot-7-3880	fenland6461_54	0.0889607	0.213098	-0.328704	0.506625	0.676339	5.14212	0.821748	12	Multivariable Egger	acute_pancreatitis	2.53732	trait-16-4	APOC3	FENLAND	Acute pancreatitis
dis-12-1	prot-7-3880	fenland6461_54	-0.000410837	0.0103597	-0.0207154	0.0198937	0.968366			12	Multivariable Egger Intercept	acute_pancreatitis	2.53732	trait-16-4	APOC3	FENLAND	Acute pancreatitis
dis-12-1	prot-7-3880	fenland6461_54	0.0938031	0.133657	-0.16816	0.355766	0.482792	5.11119	0.883628	12	Multivariable IVW	acute_pancreatitis	4.02137	trait-19-5	APOC3	FENLAND	Acute pancreatitis
dis-12-1	prot-7-3880	fenland6461_54	0.306456	0.210254	-0.105634	0.718546	0.144964			12	Multivariable Median	acute_pancreatitis	4.02137	trait-19-5	APOC3	FENLAND	Acute pancreatitis
dis-12-1	prot-7-3880	fenland6461_54	0.0938031	0.133657	-0.16816	0.355766	0.482792			12	Multivariable Lasso	acute_pancreatitis	4.02137	trait-19-5	APOC3	FENLAND	Acute pancreatitis
dis-12-1	prot-7-3880	fenland6461_54	0.0907696	0.17748	-0.257084	0.438624	0.609046	5.11051	0.82457	12	Multivariable Egger	acute_pancreatitis	4.02137	trait-19-5	APOC3	FENLAND	Acute pancreatitis
dis-12-1	prot-7-3880	fenland6461_54	0.00027999	0.0107779	-0.0208443	0.0214042	0.979275			12	Multivariable Egger Intercept	acute_pancreatitis	4.02137	trait-19-5	APOC3	FENLAND	Acute pancreatitis
dis-13-1	prot-5-3713	6461_54	0.0227711	0.0731253	-0.120552	0.166094	0.755498	19.9854	0.0673623	15	Multivariable IVW	cad_aragam	1.41494	trait-16-4 + trait-19-5	APOC3	deCODE	Coronary artery disease
dis-13-1	prot-5-3713	6461_54	-0.103323	0.14342	-0.38442	0.177775	0.471266			15	Multivariable Median	cad_aragam	1.41494	trait-16-4 + trait-19-5	APOC3	deCODE	Coronary artery disease
dis-13-1	prot-5-3713	6461_54	-0.145027	0.071553	-0.285268	-0.00478554	0.0426783			15	Multivariable Lasso	cad_aragam	1.41494	trait-16-4 + trait-19-5	APOC3	deCODE	Coronary artery disease
dis-13-1	prot-5-3713	6461_54	0.0257068	0.0798546	-0.130805	0.182219	0.747513	19.9571	0.0459329	15	Multivariable Egger	cad_aragam	1.41494	trait-16-4 + trait-19-5	APOC3	deCODE	Coronary artery disease
dis-13-1	prot-5-3713	6461_54	-0.000890011	0.00712023	-0.0148454	0.0130654	0.900526			15	Multivariable Egger Intercept	cad_aragam	1.41494	trait-16-4 + trait-19-5	APOC3	deCODE	Coronary artery disease
dis-13-1	prot-5-3713	6461_54	-0.0481215	0.0547351	-0.1554	0.0591573	0.379309	23.2572	0.0386914	15	Multivariable IVW	cad_aragam	11.8117	trait-16-4	APOC3	deCODE	Coronary artery disease
dis-13-1	prot-5-3713	6461_54	-0.198841	0.114871	-0.423983	0.0263015	0.0834522			15	Multivariable Median	cad_aragam	11.8117	trait-16-4	APOC3	deCODE	Coronary artery disease
dis-13-1	prot-5-3713	6461_54	-0.198008	0.0549664	-0.30574	-0.0902757	0.000315361			15	Multivariable Lasso	cad_aragam	11.8117	trait-16-4	APOC3	deCODE	Coronary artery disease
dis-13-1	prot-5-3713	6461_54	-0.0105313	0.0731477	-0.153898	0.132835	0.885521	22.108	0.0363267	15	Multivariable Egger	cad_aragam	11.8117	trait-16-4	APOC3	deCODE	Coronary artery disease
dis-13-1	prot-5-3713	6461_54	-0.00486515	0.00616013	-0.0169388	0.00720849	0.429657			15	Multivariable Egger Intercept	cad_aragam	11.8117	trait-16-4	APOC3	deCODE	Coronary artery disease
dis-13-1	prot-5-3713	6461_54	-0.00736819	0.0417792	-0.089254	0.0745176	0.860011	20.4181	0.085264	15	Multivariable IVW	cad_aragam	11.563	trait-19-5	APOC3	deCODE	Coronary artery disease
dis-13-1	prot-5-3713	6461_54	-0.110561	0.0861795	-0.27947	0.0583472	0.19952			15	Multivariable Median	cad_aragam	11.563	trait-19-5	APOC3	deCODE	Coronary artery disease
dis-13-1	prot-5-3713	6461_54	-0.1133	0.0431961	-0.197963	-0.028637	0.00871804			15	Multivariable Lasso	cad_aragam	11.563	trait-19-5	APOC3	deCODE	Coronary artery disease
dis-13-1	prot-5-3713	6461_54	0.0103961	0.065335	-0.117658	0.13845	0.873575	20.1966	0.0634564	15	Multivariable Egger	cad_aragam	11.563	trait-19-5	APOC3	deCODE	Coronary artery disease
dis-13-1	prot-5-3713	6461_54	-0.00216479	0.00596777	-0.0138614	0.00953182	0.716794			15	Multivariable Egger Intercept	cad_aragam	11.563	trait-19-5	APOC3	deCODE	Coronary artery disease
dis-13-1	prot-7-3880	fenland6461_54	-0.20912	0.120489	-0.445273	0.0270332	0.0826344	15.0347	0.089988	12	Multivariable IVW	cad_aragam	0.944912	trait-16-4 + trait-19-5	APOC3	FENLAND	Coronary artery disease
dis-13-1	prot-7-3880	fenland6461_54	-0.14998	0.157409	-0.458496	0.158535	0.340688			12	Multivariable Median	cad_aragam	0.944912	trait-16-4 + trait-19-5	APOC3	FENLAND	Coronary artery disease
dis-13-1	prot-7-3880	fenland6461_54	-0.16622	0.0943255	-0.351094	0.0186551	0.0780371			12	Multivariable Lasso	cad_aragam	0.944912	trait-16-4 + trait-19-5	APOC3	FENLAND	Coronary artery disease
dis-13-1	prot-7-3880	fenland6461_54	-0.210654	0.128062	-0.461651	0.0403427	0.0999824	14.9949	0.0592448	12	Multivariable Egger	cad_aragam	0.944912	trait-16-4 + trait-19-5	APOC3	FENLAND	Coronary artery disease
dis-13-1	prot-7-3880	fenland6461_54	-0.00102115	0.00700968	-0.0147599	0.0127176	0.884176			12	Multivariable Egger Intercept	cad_aragam	0.944912	trait-16-4 + trait-19-5	APOC3	FENLAND	Coronary artery disease
dis-13-1	prot-7-3880	fenland6461_54	-0.209877	0.0835924	-0.373715	-0.0460392	0.0120485	15.0348	0.130798	12	Multivariable IVW	cad_aragam	2.53732	trait-16-4	APOC3	FENLAND	Coronary artery disease
dis-13-1	prot-7-3880	fenland6461_54	-0.238716	0.121675	-0.477195	-0.00023645	0.0497733			12	Multivariable Median	cad_aragam	2.53732	trait-16-4	APOC3	FENLAND	Coronary artery disease
dis-13-1	prot-7-3880	fenland6461_54	-0.209877	0.0835924	-0.373715	-0.0460392	0.0120485			12	Multivariable Lasso	cad_aragam	2.53732	trait-16-4	APOC3	FENLAND	Coronary artery disease
dis-13-1	prot-7-3880	fenland6461_54	-0.204252	0.0990455	-0.398378	-0.0101267	0.039188	15.0092	0.0906839	12	Multivariable Egger	cad_aragam	2.53732	trait-16-4	APOC3	FENLAND	Coronary artery disease
dis-13-1	prot-7-3880	fenland6461_54	-0.000626273	0.00505226	-0.0105285	0.00927598	0.901348			12	Multivariable Egger Intercept	cad_aragam	2.53732	trait-16-4	APOC3	FENLAND	Coronary artery disease
dis-13-1	prot-7-3880	fenland6461_54	-0.0811966	0.0648854	-0.20837	0.0459764	0.210794	17.6312	0.0615135	12	Multivariable IVW	cad_aragam	4.02137	trait-19-5	APOC3	FENLAND	Coronary artery disease
dis-13-1	prot-7-3880	fenland6461_54	-0.0960315	0.08663	-0.265823	0.0737601	0.267635			12	Multivariable Median	cad_aragam	4.02137	trait-19-5	APOC3	FENLAND	Coronary artery disease
dis-13-1	prot-7-3880	fenland6461_54	-0.122688	0.050415	-0.221499	-0.023876	0.0149515			12	Multivariable Lasso	cad_aragam	4.02137	trait-19-5	APOC3	FENLAND	Coronary artery disease
dis-13-1	prot-7-3880	fenland6461_54	-0.116172	0.0887534	-0.290125	0.0577816	0.190559	16.9496	0.0495113	12	Multivariable Egger	cad_aragam	4.02137	trait-19-5	APOC3	FENLAND	Coronary artery disease
dis-13-1	prot-7-3880	fenland6461_54	0.00334818	0.0055656	-0.0075602	0.0142566	0.547451			12	Multivariable Egger Intercept	cad_aragam	4.02137	trait-19-5	APOC3	FENLAND	Coronary artery disease
dis-19-1	prot-5-3713	6461_54	0.24688	0.151846	-0.0507324	0.544493	0.10398	10.8287	0.457726	14	Multivariable IVW	Aortic_stenosis_chen	1.16487	trait-16-4 + trait-19-5	APOC3	deCODE	Aortic stenosis
dis-19-1	prot-5-3713	6461_54	0.259717	0.227584	-0.18634	0.705774	0.253791			14	Multivariable Median	Aortic_stenosis_chen	1.16487	trait-16-4 + trait-19-5	APOC3	deCODE	Aortic stenosis
dis-19-1	prot-5-3713	6461_54	0.24688	0.151846	-0.0507324	0.544493	0.10398			14	Multivariable Lasso	Aortic_stenosis_chen	1.16487	trait-16-4 + trait-19-5	APOC3	deCODE	Aortic stenosis
dis-19-1	prot-5-3713	6461_54	0.202535	0.166083	-0.122982	0.528052	0.222663	10.3004	0.414549	14	Multivariable Egger	Aortic_stenosis_chen	1.16487	trait-16-4 + trait-19-5	APOC3	deCODE	Aortic stenosis
dis-19-1	prot-5-3713	6461_54	0.0106927	0.0149302	-0.0185699	0.0399554	0.473879			14	Multivariable Egger Intercept	Aortic_stenosis_chen	1.16487	trait-16-4 + trait-19-5	APOC3	deCODE	Aortic stenosis
dis-19-1	prot-5-3713	6461_54	0.130973	0.106987	-0.0787176	0.340664	0.220878	11.9857	0.446826	14	Multivariable IVW	Aortic_stenosis_chen	11.8265	trait-16-4	APOC3	deCODE	Aortic stenosis
dis-19-1	prot-5-3713	6461_54	0.105556	0.148612	-0.185718	0.39683	0.477529			14	Multivariable Median	Aortic_stenosis_chen	11.8265	trait-16-4	APOC3	deCODE	Aortic stenosis
dis-19-1	prot-5-3713	6461_54	0.130973	0.106987	-0.0787176	0.340664	0.220878			14	Multivariable Lasso	Aortic_stenosis_chen	11.8265	trait-16-4	APOC3	deCODE	Aortic stenosis
dis-19-1	prot-5-3713	6461_54	0.101235	0.148131	-0.189097	0.391567	0.494346	11.8859	0.372279	14	Multivariable Egger	Aortic_stenosis_chen	11.8265	trait-16-4	APOC3	deCODE	Aortic stenosis
dis-19-1	prot-5-3713	6461_54	0.00436812	0.0143729	-0.0238022	0.0325385	0.761194			14	Multivariable Egger Intercept	Aortic_stenosis_chen	11.8265	trait-16-4	APOC3	deCODE	Aortic stenosis
dis-19-1	prot-5-3713	6461_54	0.136168	0.0873827	-0.0350991	0.307435	0.119164	11.6235	0.476371	14	Multivariable IVW	Aortic_stenosis_chen	11.1792	trait-19-5	APOC3	deCODE	Aortic stenosis
dis-19-1	prot-5-3713	6461_54	0.11964	0.122711	-0.120869	0.360149	0.329572			14	Multivariable Median	Aortic_stenosis_chen	11.1792	trait-19-5	APOC3	deCODE	Aortic stenosis
dis-19-1	prot-5-3713	6461_54	0.136168	0.0873827	-0.0350991	0.307435	0.119164			14	Multivariable Lasso	Aortic_stenosis_chen	11.1792	trait-19-5	APOC3	deCODE	Aortic stenosis
dis-19-1	prot-5-3713	6461_54	0.10043	0.137566	-0.169194	0.370054	0.465358	11.5014	0.402259	14	Multivariable Egger	Aortic_stenosis_chen	11.1792	trait-19-5	APOC3	deCODE	Aortic stenosis
dis-19-1	prot-5-3713	6461_54	0.00478167	0.0139949	-0.0226479	0.0322112	0.732598			14	Multivariable Egger Intercept	Aortic_stenosis_chen	11.1792	trait-19-5	APOC3	deCODE	Aortic stenosis
dis-19-1	prot-7-3880	fenland6461_54	0.172912	0.301731	-0.41847	0.764295	0.566599	10.8939	0.207781	11	Multivariable IVW	Aortic_stenosis_chen	0.774328	trait-16-4 + trait-19-5	APOC3	FENLAND	Aortic stenosis
dis-19-1	prot-7-3880	fenland6461_54	0.0731797	0.469095	-0.846229	0.992588	0.876031			11	Multivariable Median	Aortic_stenosis_chen	0.774328	trait-16-4 + trait-19-5	APOC3	FENLAND	Aortic stenosis
dis-19-1	prot-7-3880	fenland6461_54	0.172912	0.301731	-0.41847	0.764295	0.566599			11	Multivariable Lasso	Aortic_stenosis_chen	0.774328	trait-16-4 + trait-19-5	APOC3	FENLAND	Aortic stenosis
dis-19-1	prot-7-3880	fenland6461_54	0.203554	0.286551	-0.358076	0.765183	0.477483	8.54607	0.286909	11	Multivariable Egger	Aortic_stenosis_chen	0.774328	trait-16-4 + trait-19-5	APOC3	FENLAND	Aortic stenosis
dis-19-1	prot-7-3880	fenland6461_54	0.0212203	0.015302	-0.00877102	0.0512115	0.165513			11	Multivariable Egger Intercept	Aortic_stenosis_chen	0.774328	trait-16-4 + trait-19-5	APOC3	FENLAND	Aortic stenosis
dis-19-1	prot-7-3880	fenland6461_54	0.153043	0.23449	-0.306549	0.612634	0.513975	10.9123	0.281768	11	Multivariable IVW	Aortic_stenosis_chen	2.29124	trait-16-4	APOC3	FENLAND	Aortic stenosis
dis-19-1	prot-7-3880	fenland6461_54	0.260889	0.40873	-0.540207	1.06199	0.523284			11	Multivariable Median	Aortic_stenosis_chen	2.29124	trait-16-4	APOC3	FENLAND	Aortic stenosis
dis-19-1	prot-7-3880	fenland6461_54	0.153043	0.23449	-0.306549	0.612634	0.513975			11	Multivariable Lasso	Aortic_stenosis_chen	2.29124	trait-16-4	APOC3	FENLAND	Aortic stenosis
dis-19-1	prot-7-3880	fenland6461_54	0.0732309	0.243897	-0.404798	0.551259	0.763984	9.52737	0.299776	11	Multivariable Egger	Aortic_stenosis_chen	2.29124	trait-16-4	APOC3	FENLAND	Aortic stenosis
dis-19-1	prot-7-3880	fenland6461_54	0.0133444	0.0123745	-0.0109091	0.0375979	0.280864			11	Multivariable Egger Intercept	Aortic_stenosis_chen	2.29124	trait-16-4	APOC3	FENLAND	Aortic stenosis
dis-19-1	prot-7-3880	fenland6461_54	0.161699	0.164915	-0.161529	0.484927	0.326841	10.8968	0.282851	11	Multivariable IVW	Aortic_stenosis_chen	3.51906	trait-19-5	APOC3	FENLAND	Aortic stenosis
dis-19-1	prot-7-3880	fenland6461_54	0.243156	0.279168	-0.304003	0.790315	0.383752			11	Multivariable Median	Aortic_stenosis_chen	3.51906	trait-19-5	APOC3	FENLAND	Aortic stenosis
dis-19-1	prot-7-3880	fenland6461_54	0.161699	0.164915	-0.161529	0.484927	0.326841			11	Multivariable Lasso	Aortic_stenosis_chen	3.51906	trait-19-5	APOC3	FENLAND	Aortic stenosis
dis-19-1	prot-7-3880	fenland6461_54	0.032118	0.199822	-0.359526	0.423762	0.872304	9.42677	0.307582	11	Multivariable Egger	Aortic_stenosis_chen	3.51906	trait-19-5	APOC3	FENLAND	Aortic stenosis
dis-19-1	prot-7-3880	fenland6461_54	0.0136267	0.0122002	-0.0102853	0.0375388	0.264027			11	Multivariable Egger Intercept	Aortic_stenosis_chen	3.51906	trait-19-5	APOC3	FENLAND	Aortic stenosis
